# Optimal biannual COVID-19 vaccine boosting dates for those aged 65 and over

**DOI:** 10.1101/2025.11.20.25340687

**Authors:** Jeffrey P. Townsend, Hayley B. Hassler, Alex Dornburg

**Author notes:** Correspondence: Jeffrey P. Townsend, Department of Biostatistics, Yale School of Public Health; New Haven, Connecticut, USA, 06510-2483.

## Abstract

**Background:** To mitigate transmission and reduce the morbidity and mortality, the CDC recommends that individuals aged 65 and older receive a second dose of the 2024–2025 COVID-19 vaccine six months after their first booster dose. However, the optimal dates for biannual boosting are unknown. Geographic variation in infection rates throughout the year make it challenging to intuit the best yearly booster administration date to effectively prevent infection. With rapid waning and strong peaks associated with seasonality, precise timing of booster administration can maximize clinical and public health benefits.

**Methods:** We integrated longitudinal antibody waning trajectories, reinfection probabilities, and spatiotemporal projections of COVID-19 incidence to construct a geographically resolved model for optimizing booster timing in adults aged 65 and older.

**Results:** The benefit of dual booster vaccination is substantially increased by optimal timing, conferring as much as a 3–4-fold decrease in infection risk over five years. This benefit depends not only on the date of initial vaccination but also on the date of the second boost, which often falls outside of the current 6 month recommendation. In New York, for instance, optimal biannual booster dates are September 21 and February 22. In general, they are location-specific, relating to the geography of seasonal incidence.

**Conclusions:** Substantial benefit accrues from aptly timing dual COVID-19 booster vaccination campaigns for individuals over 65. Booster vaccination should be tailored to specific locations and anticipate regional periods of peak transmission. Analyses provide location-specific guidance for public health policy, healthcare provider recommendations, and individual decision-making.

**Summary:** Optimal timing for COVID-19 boosters improves their efficacy. Our analysis enables beneficial personalization of biannual booster schedules on the basis of infection history. This personalization improves public health.

**Key points:**

- Optimal biannual COVID-19 booster vaccination dates are in early autumn and late spring in most of the Northern Hemisphere.
- Optimal intervals between biannual boosts range from 4–7 months depending on location.
- Biannual boosting on the optimal dates provides up to 3–4 fold more protection.
- Delayed initial vaccination substantially alters the optimal second boost date.

## Supplementary Table 1 for "Optimal biannual COVID-19 vaccine boosting dates for those aged 65 and over"

### Sheet: Stockholm, Sweden
Supplementary table 1A: Optimal boosting paired dates for Stockholm, Sweden if original optimal paired date (October 19 and February 21) is missed.
First boost	Second boost
2025-10-20	2026-02-11
2025-10-21	2026-02-12
2025-10-22	2026-02-14
2025-10-23	2026-02-16
2025-10-24	2026-02-17
2025-10-25	2026-02-19
2025-10-26	2026-02-20
2025-10-27	2026-02-22
2025-10-28	2026-02-23
2025-10-29	2026-02-25
2025-10-30	2026-02-27
2025-10-31	2026-02-28
2025-11-01	2026-03-02
2025-11-02	2026-03-04
2025-11-03	2026-03-05
2025-11-04	2026-03-07
2025-11-05	2026-03-08
2025-11-06	2026-03-10
2025-11-07	2026-03-12
2025-11-08	2026-03-13
2025-11-09	2026-03-15
2025-11-10	2026-03-16
2025-11-11	2026-03-18
2025-11-12	2026-03-19
2025-11-13	2026-03-22
2025-11-14	2026-03-25
2025-11-15	2026-03-27
2025-11-16	2026-03-28
2025-11-17	2026-03-30
2025-11-18	2026-04-01
2025-11-19	2026-04-02
2025-11-20	2026-04-04
2025-11-21	2026-04-05
2025-11-22	2026-04-07
2025-11-23	2026-04-09
2025-11-24	2026-04-10
2025-11-25	2026-04-12
2025-11-26	2026-04-13
2025-11-27	2026-04-15
2025-11-28	2026-04-16
2025-11-29	2026-04-18
2025-11-30	2026-04-20
2025-12-01	2026-04-21
2025-12-02	2026-04-23
2025-12-03	2026-04-24
2025-12-04	2026-04-26
2025-12-05	2026-04-28
2025-12-06	2026-04-29
2025-12-07	2026-05-01
2025-12-08	2026-05-03
2025-12-09	2026-05-04
2025-12-10	2026-05-06
2025-12-11	2026-05-08
2025-12-12	2026-05-09
2025-12-13	2026-05-11
2025-12-14	2026-05-12
2025-12-15	2026-05-14
2025-12-16	2026-05-16
2025-12-17	2026-05-17
2025-12-18	2026-05-19
2025-12-19	2026-05-20
2025-12-20	2026-05-22
2025-12-21	2026-05-24
2025-12-22	2026-05-25
2025-12-23	2026-05-27
2025-12-24	2026-05-28
2025-12-25	2026-06-09
2025-12-26	2026-06-11
2025-12-27	2026-06-12
2025-12-28	2026-06-14
2025-12-29	2026-06-15
2025-12-30	2026-06-17
2025-12-31	2026-06-18
2026-01-01	2026-06-20
2026-01-02	2026-06-22
2026-01-03	2026-06-24
2026-01-04	2026-06-25
2026-01-05	2026-06-27
2026-01-06	2026-06-28
2026-01-07	2026-06-30
2026-01-08	2026-07-02
2026-01-09	2026-07-03
2026-01-10	2026-07-05
2026-01-11	2026-07-06
2026-01-12	2026-07-08
2026-01-13	2026-07-09
2026-01-14	2026-07-11
2026-01-15	2026-07-13
2026-01-16	2026-07-14
2026-01-17	2026-07-16
2026-01-18	2026-07-17
2026-01-19	2026-07-19
2026-01-20	2026-07-21
2026-01-21	2026-07-22
2026-01-22	2026-07-24
2026-01-23	2026-07-25
2026-01-24	2026-07-27
2026-01-25	2026-07-29
2026-01-26	2026-07-30
2026-01-27	2026-08-01
2026-01-28	2026-08-02
2026-01-29	2026-08-13
2026-01-30	2026-08-15
2026-01-31	2026-08-16
2026-02-01	2026-08-18
2026-02-02	2026-08-19
2026-02-03	2026-08-21
2026-02-04	2026-08-23
2026-02-05	2026-08-24
2026-02-06	2026-08-26
2026-02-07	2026-08-27
2026-02-08	2026-08-29
2026-02-09	2026-08-31
2026-02-10	2026-09-01
2026-02-11	2026-09-03
2026-02-12	2026-09-04
2026-02-13	2026-09-06
2026-02-14	2026-09-08
2026-02-15	2026-09-09
2026-02-16	2026-09-11
2026-02-17	2026-09-12
2026-02-18	2026-09-14
2026-02-19	2026-09-16
2026-02-20	2026-09-17
2026-02-21	2026-09-19
2026-02-22	2026-09-20
2026-02-23	2026-09-22
2026-02-24	2026-09-24
2026-02-25	2026-09-25
2026-02-26	2026-09-27
2026-02-27	2026-09-29
2026-02-28	2026-09-30
2026-03-01	2026-10-02
2026-03-02	2026-10-04
2026-03-03	2026-10-05
2026-03-04	2026-10-07
2026-03-05	2026-10-09
2026-03-06	2026-10-10
2026-03-07	2026-10-19
2026-03-08	2026-10-21
2026-03-09	2026-10-23
2026-03-10	2026-10-24
2026-03-11	2026-10-26
2026-03-12	2026-10-27
2026-03-13	2026-10-29
2026-03-14	2026-10-31
2026-03-15	2026-11-01
2026-03-16	2026-11-03
2026-03-17	2026-11-05
2026-03-18	2026-11-06
2026-03-19	2026-11-08
2026-03-20	2026-11-09
2026-03-21	2026-11-11
2026-03-22	2026-11-13
2026-03-23	2026-11-15
2026-03-24	2026-11-16
2026-03-25	2026-11-18
2026-03-26	2026-11-19
2026-03-27	2026-11-21
2026-03-28	2026-11-23
2026-03-29	2026-11-24
2026-03-30	2026-11-26
2026-03-31	2026-11-28
2026-04-01	2026-11-29
2026-04-02	2026-12-23
2026-04-03	2026-12-24
2026-04-04	2026-12-26
2026-04-05	2026-12-27
2026-04-06	2026-12-29
2026-04-07	2026-12-30
2026-04-08	2027-01-01
2026-04-09	2027-01-03
2026-04-10	2027-01-04
2026-04-11	2027-01-06
2026-04-12	2027-01-07
2026-04-13	2027-01-09
2026-04-14	2027-01-11
2026-04-15	2027-01-12
2026-04-16	2027-01-14
2026-04-17	2027-01-15
2026-04-18	2027-01-17
2026-04-19	2027-01-18
2026-04-20	2027-01-20
2026-04-21	2027-01-21
2026-04-22	2027-01-23
2026-04-23	2027-01-24
2026-04-24	2027-01-26
2026-04-25	2027-01-27
2026-04-26	2027-01-29
2026-04-27	2027-01-30
2026-04-28	2027-02-01
2026-04-29	2027-02-02
2026-04-30	2027-02-04
2026-05-01	2027-02-11
2026-05-02	2027-02-13
2026-05-03	2027-02-14
2026-05-04	2027-02-16
2026-05-05	2027-02-17
2026-05-06	2027-02-19
2026-05-07	2027-02-20
2026-05-08	2027-02-22
2026-05-09	2027-02-23
2026-05-10	2027-02-24
2026-05-11	2027-02-26
2026-05-12	2027-02-27
2026-05-13	2027-03-01
2026-05-14	2027-03-02
2026-05-15	2027-03-04
2026-05-16	2027-03-05
2026-05-17	2027-03-07
2026-05-18	2027-03-08
2026-05-19	2027-03-09
2026-05-20	2027-03-11
2026-05-21	2027-03-13
2026-05-22	2027-03-14
2026-05-23	2027-03-16
2026-05-24	2027-03-17
2026-05-25	2027-03-19
2026-05-26	2027-03-20
2026-05-27	2027-03-21
2026-05-28	2027-03-23
2026-05-29	2027-03-24
2026-05-30	2027-03-26
2026-05-31	2027-03-27
2026-06-01	2027-03-29
2026-06-02	2027-03-30
2026-06-03	2027-03-31
2026-06-04	2027-04-02
2026-06-05	2027-04-03
2026-06-06	2027-04-05
2026-06-07	2027-04-06
2026-06-08	2027-04-07
2026-06-09	2027-04-09
2026-06-10	2027-04-10
2026-06-11	2027-04-12
2026-06-12	2027-04-13
2026-06-13	2027-04-14
2026-06-14	2027-04-16
2026-06-15	2027-04-17
2026-06-16	2027-04-19
2026-06-17	2027-04-20
2026-06-18	2027-04-21
2026-06-19	2027-04-23
2026-06-20	2027-04-24
2026-06-21	2027-04-26
2026-06-22	2027-04-28
2026-06-23	2027-04-29
2026-06-24	2027-05-01
2026-06-25	2027-05-02
2026-06-26	2027-05-04
2026-06-27	2027-05-05
2026-06-28	2027-05-06
2026-06-29	2027-05-08
2026-06-30	2027-05-09
2026-07-01	2027-05-11
2026-07-02	2027-05-12
2026-07-03	2027-05-14
2026-07-04	2027-05-15
2026-07-05	2027-05-16
2026-07-06	2027-05-17
2026-07-07	2027-05-18
2026-07-08	2027-05-20
2026-07-09	2027-05-21
2026-07-10	2027-05-23
2026-07-11	2027-05-24
2026-07-12	2027-05-26
2026-07-13	2027-05-27
2026-07-14	2027-05-29
2026-07-15	2027-05-30
2026-07-16	2027-06-01
2026-07-17	2027-06-02
2026-07-18	2027-06-04
2026-07-19	2027-06-05
2026-07-20	2027-06-07
2026-07-21	2027-06-08
2026-07-22	2027-06-10
2026-07-23	2027-06-11
2026-07-24	2027-06-13
2026-07-25	2027-06-14
2026-07-26	2027-06-16
2026-07-27	2027-06-18
2026-07-28	2027-06-19
2026-07-29	2027-06-21
2026-07-30	2027-06-22
2026-07-31	2027-06-24
2026-08-01	2027-06-25
2026-08-02	2027-06-27
2026-08-03	2027-06-28
2026-08-04	2027-06-30
2026-08-05	2027-07-01
2026-08-06	2027-07-03
2026-08-07	2027-07-04
2026-08-08	2027-07-06
2026-08-09	2027-07-07
2026-08-10	2027-07-09
2026-08-11	2027-07-10
2026-08-12	2027-07-12
2026-08-13	2027-07-13
2026-08-14	2027-07-15
2026-08-15	2027-07-16
2026-08-16	2027-07-18
2026-08-17	2027-07-19
2026-08-18	2027-07-21
2026-08-19	2027-07-22
2026-08-20	2027-07-24
2026-08-21	2027-07-25
2026-08-22	2027-07-27
2026-08-23	2027-07-28
2026-08-24	2027-07-30
2026-08-25	2027-07-31
2026-08-26	2027-08-02
2026-08-27	2027-08-03
2026-08-28	2027-08-05
2026-08-29	2027-08-06
2026-08-30	2027-08-08
2026-08-31	2027-08-09
2026-09-01	2027-08-11
2026-09-02	2027-08-12
2026-09-03	2027-08-14
2026-09-04	2027-08-15
2026-09-05	2027-08-16
2026-09-06	2027-08-17
2026-09-07	2027-08-18
2026-09-08	2027-08-19
2026-09-09	2027-08-20
2026-09-10	2027-08-21
2026-09-11	2027-08-22
2026-09-12	2027-08-23
2026-09-13	2027-08-24
2026-09-14	2027-08-26
2026-09-15	2027-08-27
2026-09-16	2027-08-29
2026-09-17	2027-08-30
2026-09-18	2027-09-01
2026-09-19	2027-09-02
2026-09-20	2027-09-04
2026-09-21	2027-09-05
2026-09-22	2027-09-07
2026-09-23	2027-09-09
2026-09-24	2027-09-10
2026-09-25	2027-09-11
2026-09-26	2027-09-13
2026-09-27	2027-09-14
2026-09-28	2027-09-16
2026-09-29	2027-09-17
2026-09-30	2027-09-19
2026-10-01	2027-09-20
2026-10-02	2027-09-22
2026-10-03	2027-09-23
2026-10-04	2027-09-25
2026-10-05	2027-09-27
2026-10-06	2027-09-28
2026-10-07	2027-09-29
2026-10-08	2027-10-01
2026-10-09	2027-10-02
2026-10-10	2027-10-04
2026-10-11	2027-10-05
2026-10-12	2027-10-07
2026-10-13	2027-10-08
2026-10-14	2027-10-10
2026-10-15	2027-10-11
2026-10-16	2027-10-13
2026-10-17	2027-10-15
2026-10-18	2027-10-17
2026-10-19	2027-10-18

### Sheet: Gothenburg, Sweden
Supplementary table 1B: Optimal boosting paired dates for Gothenburg, Sweden if original optimal paired date (November 23 and May 15) is missed.
First boost	Second boost
2025-11-24	2026-05-05
2025-11-25	2026-05-06
2025-11-26	2026-05-08
2025-11-27	2026-05-09
2025-11-28	2026-05-11
2025-11-29	2026-05-12
2025-11-30	2026-05-14
2025-12-01	2026-05-15
2025-12-02	2026-05-17
2025-12-03	2026-05-18
2025-12-04	2026-05-20
2025-12-05	2026-05-22
2025-12-06	2026-05-23
2025-12-07	2026-05-25
2025-12-08	2026-05-27
2025-12-09	2026-05-28
2025-12-10	2026-05-30
2025-12-11	2026-05-31
2025-12-12	2026-06-02
2025-12-13	2026-06-03
2025-12-14	2026-06-05
2025-12-15	2026-06-06
2025-12-16	2026-06-08
2025-12-17	2026-06-09
2025-12-18	2026-06-11
2025-12-19	2026-06-13
2025-12-20	2026-06-14
2025-12-21	2026-06-16
2025-12-22	2026-06-17
2025-12-23	2026-06-19
2025-12-24	2026-06-21
2025-12-25	2026-06-22
2025-12-26	2026-06-24
2025-12-27	2026-06-25
2025-12-28	2026-06-26
2025-12-29	2026-06-28
2025-12-30	2026-06-29
2025-12-31	2026-07-01
2026-01-01	2026-07-02
2026-01-02	2026-07-03
2026-01-03	2026-07-05
2026-01-04	2026-07-06
2026-01-05	2026-07-08
2026-01-06	2026-07-09
2026-01-07	2026-07-11
2026-01-08	2026-07-12
2026-01-09	2026-07-13
2026-01-10	2026-07-15
2026-01-11	2026-07-16
2026-01-12	2026-07-18
2026-01-13	2026-07-19
2026-01-14	2026-07-20
2026-01-15	2026-07-22
2026-01-16	2026-07-24
2026-01-17	2026-07-25
2026-01-18	2026-07-27
2026-01-19	2026-07-28
2026-01-20	2026-07-30
2026-01-21	2026-07-31
2026-01-22	2026-08-02
2026-01-23	2026-08-04
2026-01-24	2026-08-05
2026-01-25	2026-08-07
2026-01-26	2026-08-08
2026-01-27	2026-08-10
2026-01-28	2026-08-11
2026-01-29	2026-08-13
2026-01-30	2026-08-14
2026-01-31	2026-08-16
2026-02-01	2026-08-18
2026-02-02	2026-08-19
2026-02-03	2026-08-21
2026-02-04	2026-08-23
2026-02-05	2026-08-24
2026-02-06	2026-08-26
2026-02-07	2026-08-27
2026-02-08	2026-08-29
2026-02-09	2026-08-31
2026-02-10	2026-09-01
2026-02-11	2026-09-03
2026-02-12	2026-09-28
2026-02-13	2026-09-29
2026-02-14	2026-10-01
2026-02-15	2026-10-02
2026-02-16	2026-10-04
2026-02-17	2026-10-05
2026-02-18	2026-10-07
2026-02-19	2026-10-08
2026-02-20	2026-10-10
2026-02-21	2026-10-11
2026-02-22	2026-10-13
2026-02-23	2026-10-15
2026-02-24	2026-10-16
2026-02-25	2026-10-18
2026-02-26	2026-10-19
2026-02-27	2026-10-21
2026-02-28	2026-10-22
2026-03-01	2026-10-24
2026-03-02	2026-10-25
2026-03-03	2026-10-27
2026-03-04	2026-10-28
2026-03-05	2026-10-30
2026-03-06	2026-10-31
2026-03-07	2026-11-02
2026-03-08	2026-11-03
2026-03-09	2026-11-05
2026-03-10	2026-11-07
2026-03-11	2026-11-08
2026-03-12	2026-11-10
2026-03-13	2026-11-12
2026-03-14	2026-11-13
2026-03-15	2026-11-15
2026-03-16	2026-11-17
2026-03-17	2026-11-18
2026-03-18	2026-11-20
2026-03-19	2026-11-22
2026-03-20	2026-11-24
2026-03-21	2026-11-25
2026-03-22	2026-11-27
2026-03-23	2026-11-28
2026-03-24	2026-11-30
2026-03-25	2026-12-01
2026-03-26	2026-12-03
2026-03-27	2026-12-04
2026-03-28	2026-12-05
2026-03-29	2026-12-07
2026-03-30	2026-12-09
2026-03-31	2026-12-10
2026-04-01	2026-12-12
2026-04-02	2026-12-13
2026-04-03	2026-12-15
2026-04-04	2026-12-16
2026-04-05	2026-12-18
2026-04-06	2026-12-19
2026-04-07	2026-12-21
2026-04-08	2026-12-22
2026-04-09	2026-12-24
2026-04-10	2026-12-25
2026-04-11	2026-12-26
2026-04-12	2026-12-28
2026-04-13	2026-12-29
2026-04-14	2026-12-31
2026-04-15	2027-01-01
2026-04-16	2027-01-03
2026-04-17	2027-01-04
2026-04-18	2027-01-06
2026-04-19	2027-01-08
2026-04-20	2027-01-09
2026-04-21	2027-01-10
2026-04-22	2027-01-12
2026-04-23	2027-01-13
2026-04-24	2027-01-15
2026-04-25	2027-01-16
2026-04-26	2027-01-18
2026-04-27	2027-01-19
2026-04-28	2027-01-20
2026-04-29	2027-01-22
2026-04-30	2027-01-23
2026-05-01	2027-01-25
2026-05-02	2027-01-26
2026-05-03	2027-01-28
2026-05-04	2027-01-29
2026-05-05	2027-01-31
2026-05-06	2027-02-01
2026-05-07	2027-02-03
2026-05-08	2027-02-04
2026-05-09	2027-02-06
2026-05-10	2027-02-07
2026-05-11	2027-02-09
2026-05-12	2027-02-10
2026-05-13	2027-02-11
2026-05-14	2027-02-13
2026-05-15	2027-02-14
2026-05-16	2027-02-16
2026-05-17	2027-02-17
2026-05-18	2027-02-18
2026-05-19	2027-02-24
2026-05-20	2027-02-25
2026-05-21	2027-02-26
2026-05-22	2027-02-28
2026-05-23	2027-03-01
2026-05-24	2027-03-02
2026-05-25	2027-03-04
2026-05-26	2027-03-05
2026-05-27	2027-03-07
2026-05-28	2027-03-08
2026-05-29	2027-03-09
2026-05-30	2027-03-11
2026-05-31	2027-03-12
2026-06-01	2027-03-14
2026-06-02	2027-03-15
2026-06-03	2027-03-17
2026-06-04	2027-03-18
2026-06-05	2027-03-20
2026-06-06	2027-03-21
2026-06-07	2027-03-23
2026-06-08	2027-03-24
2026-06-09	2027-03-25
2026-06-10	2027-03-27
2026-06-11	2027-03-28
2026-06-12	2027-03-30
2026-06-13	2027-03-31
2026-06-14	2027-04-01
2026-06-15	2027-04-03
2026-06-16	2027-04-04
2026-06-17	2027-04-06
2026-06-18	2027-04-07
2026-06-19	2027-04-08
2026-06-20	2027-04-10
2026-06-21	2027-04-11
2026-06-22	2027-04-13
2026-06-23	2027-04-14
2026-06-24	2027-04-15
2026-06-25	2027-04-17
2026-06-26	2027-04-19
2026-06-27	2027-04-20
2026-06-28	2027-04-22
2026-06-29	2027-04-23
2026-06-30	2027-04-24
2026-07-01	2027-04-26
2026-07-02	2027-04-27
2026-07-03	2027-04-29
2026-07-04	2027-04-30
2026-07-05	2027-05-01
2026-07-06	2027-05-03
2026-07-07	2027-05-04
2026-07-08	2027-05-06
2026-07-09	2027-05-07
2026-07-10	2027-05-08
2026-07-11	2027-05-10
2026-07-12	2027-05-11
2026-07-13	2027-05-13
2026-07-14	2027-05-14
2026-07-15	2027-05-15
2026-07-16	2027-05-17
2026-07-17	2027-05-18
2026-07-18	2027-05-20
2026-07-19	2027-05-21
2026-07-20	2027-05-22
2026-07-21	2027-05-24
2026-07-22	2027-05-25
2026-07-23	2027-05-27
2026-07-24	2027-05-28
2026-07-25	2027-05-30
2026-07-26	2027-05-31
2026-07-27	2027-06-01
2026-07-28	2027-06-03
2026-07-29	2027-06-04
2026-07-30	2027-06-05
2026-07-31	2027-06-06
2026-08-01	2027-06-07
2026-08-02	2027-06-08
2026-08-03	2027-06-09
2026-08-04	2027-06-10
2026-08-05	2027-06-11
2026-08-06	2027-06-12
2026-08-07	2027-06-13
2026-08-08	2027-06-14
2026-08-09	2027-06-15
2026-08-10	2027-06-16
2026-08-11	2027-06-17
2026-08-12	2027-06-18
2026-08-13	2027-06-19
2026-08-14	2027-06-20
2026-08-15	2027-06-21
2026-08-16	2027-06-23
2026-08-17	2027-06-24
2026-08-18	2027-06-26
2026-08-19	2027-06-27
2026-08-20	2027-06-29
2026-08-21	2027-06-30
2026-08-22	2027-07-02
2026-08-23	2027-07-03
2026-08-24	2027-07-05
2026-08-25	2027-07-06
2026-08-26	2027-07-08
2026-08-27	2027-07-09
2026-08-28	2027-07-11
2026-08-29	2027-07-12
2026-08-30	2027-07-14
2026-08-31	2027-07-15
2026-09-01	2027-07-17
2026-09-02	2027-07-18
2026-09-03	2027-07-20
2026-09-04	2027-07-21
2026-09-05	2027-07-23
2026-09-06	2027-07-24
2026-09-07	2027-07-26
2026-09-08	2027-07-27
2026-09-09	2027-07-29
2026-09-10	2027-07-30
2026-09-11	2027-08-01
2026-09-12	2027-08-02
2026-09-13	2027-08-04
2026-09-14	2027-08-05
2026-09-15	2027-08-07
2026-09-16	2027-08-08
2026-09-17	2027-08-10
2026-09-18	2027-08-11
2026-09-19	2027-08-13
2026-09-20	2027-08-14
2026-09-21	2027-08-16
2026-09-22	2027-08-17
2026-09-23	2027-08-19
2026-09-24	2027-08-20
2026-09-25	2027-08-22
2026-09-26	2027-08-23
2026-09-27	2027-08-25
2026-09-28	2027-08-26
2026-09-29	2027-08-28
2026-09-30	2027-08-29
2026-10-01	2027-08-31
2026-10-02	2027-09-01
2026-10-03	2027-09-03
2026-10-04	2027-09-04
2026-10-05	2027-09-06
2026-10-06	2027-09-07
2026-10-07	2027-09-09
2026-10-08	2027-09-10
2026-10-09	2027-09-12
2026-10-10	2027-09-13
2026-10-11	2027-09-15
2026-10-12	2027-09-16
2026-10-13	2027-09-21
2026-10-14	2027-09-23
2026-10-15	2027-09-24
2026-10-16	2027-09-25
2026-10-17	2027-09-27
2026-10-18	2027-09-28
2026-10-19	2027-09-30
2026-10-20	2027-10-01
2026-10-21	2027-10-03
2026-10-22	2027-10-05
2026-10-23	2027-10-06
2026-10-24	2027-10-07
2026-10-25	2027-10-09
2026-10-26	2027-10-10
2026-10-27	2027-10-12
2026-10-28	2027-10-13
2026-10-29	2027-10-15
2026-10-30	2027-10-16
2026-10-31	2027-10-18
2026-11-01	2027-10-19
2026-11-02	2027-10-21
2026-11-03	2027-10-22
2026-11-04	2027-10-24
2026-11-05	2027-10-25
2026-11-06	2027-10-27
2026-11-07	2027-10-28
2026-11-08	2027-10-30
2026-11-09	2027-10-31
2026-11-10	2027-11-02
2026-11-11	2027-11-04
2026-11-12	2027-11-05
2026-11-13	2027-11-06
2026-11-14	2027-11-08
2026-11-15	2027-11-09
2026-11-16	2027-11-11
2026-11-17	2027-11-12
2026-11-18	2027-11-14
2026-11-19	2027-11-15
2026-11-20	2027-11-17
2026-11-21	2027-11-19
2026-11-22	2027-11-21
2026-11-23	2027-11-22

### Sheet: Nepal
Supplementary table 1C: Optimal boosting paired dates for Nepal if original optimal paired date (December 28 and July 31) is missed.
First boost	Second boost
2025-12-29	2026-07-25
2025-12-30	2026-07-27
2025-12-31	2026-07-28
2026-01-01	2026-07-29
2026-01-02	2026-07-30
2026-01-03	2026-07-31
2026-01-04	2026-08-01
2026-01-05	2026-08-02
2026-01-06	2026-08-04
2026-01-07	2026-08-05
2026-01-08	2026-08-06
2026-01-09	2026-08-07
2026-01-10	2026-08-08
2026-01-11	2026-08-09
2026-01-12	2026-08-10
2026-01-13	2026-08-11
2026-01-14	2026-08-13
2026-01-15	2026-08-14
2026-01-16	2026-08-15
2026-01-17	2026-08-16
2026-01-18	2026-08-17
2026-01-19	2026-08-18
2026-01-20	2026-08-19
2026-01-21	2026-08-20
2026-01-22	2026-08-22
2026-01-23	2026-08-23
2026-01-24	2026-08-24
2026-01-25	2026-08-26
2026-01-26	2026-08-27
2026-01-27	2026-08-28
2026-01-28	2026-08-29
2026-01-29	2026-08-30
2026-01-30	2026-08-31
2026-01-31	2026-09-02
2026-02-01	2026-09-03
2026-02-02	2026-09-04
2026-02-03	2026-09-05
2026-02-04	2026-09-06
2026-02-05	2026-09-07
2026-02-06	2026-09-08
2026-02-07	2026-09-09
2026-02-08	2026-09-10
2026-02-09	2026-09-11
2026-02-10	2026-09-12
2026-02-11	2026-09-13
2026-02-12	2026-09-14
2026-02-13	2026-09-15
2026-02-14	2026-09-16
2026-02-15	2026-09-18
2026-02-16	2026-09-19
2026-02-17	2026-09-20
2026-02-18	2026-09-22
2026-02-19	2026-09-23
2026-02-20	2026-09-25
2026-02-21	2026-09-26
2026-02-22	2026-09-28
2026-02-23	2026-09-29
2026-02-24	2026-10-01
2026-02-25	2026-10-02
2026-02-26	2026-10-04
2026-02-27	2026-10-05
2026-02-28	2026-10-07
2026-03-01	2026-10-08
2026-03-02	2026-10-10
2026-03-03	2026-10-11
2026-03-04	2026-10-12
2026-03-05	2026-10-14
2026-03-06	2026-10-16
2026-03-07	2026-10-17
2026-03-08	2026-10-19
2026-03-09	2026-10-20
2026-03-10	2026-10-22
2026-03-11	2026-10-23
2026-03-12	2026-10-25
2026-03-13	2026-10-26
2026-03-14	2026-10-28
2026-03-15	2026-10-29
2026-03-16	2026-10-31
2026-03-17	2026-11-01
2026-03-18	2026-11-03
2026-03-19	2026-11-04
2026-03-20	2026-11-06
2026-03-21	2026-11-07
2026-03-22	2026-11-09
2026-03-23	2026-11-10
2026-03-24	2026-11-12
2026-03-25	2026-11-13
2026-03-26	2026-11-15
2026-03-27	2026-11-16
2026-03-28	2026-11-18
2026-03-29	2026-11-19
2026-03-30	2026-11-21
2026-03-31	2026-11-22
2026-04-01	2026-11-24
2026-04-02	2026-11-25
2026-04-03	2026-11-26
2026-04-04	2026-11-28
2026-04-05	2026-11-29
2026-04-06	2026-11-30
2026-04-07	2026-12-02
2026-04-08	2026-12-03
2026-04-09	2026-12-04
2026-04-10	2026-12-05
2026-04-11	2026-12-06
2026-04-12	2026-12-08
2026-04-13	2026-12-09
2026-04-14	2026-12-11
2026-04-15	2026-12-12
2026-04-16	2026-12-13
2026-04-17	2026-12-14
2026-04-18	2026-12-15
2026-04-19	2026-12-17
2026-04-20	2026-12-18
2026-04-21	2026-12-19
2026-04-22	2026-12-20
2026-04-23	2026-12-22
2026-04-24	2026-12-23
2026-04-25	2026-12-25
2026-04-26	2026-12-26
2026-04-27	2026-12-27
2026-04-28	2026-12-28
2026-04-29	2026-12-29
2026-04-30	2026-12-30
2026-05-01	2027-01-01
2026-05-02	2027-01-02
2026-05-03	2027-01-03
2026-05-04	2027-01-05
2026-05-05	2027-01-06
2026-05-06	2027-01-08
2026-05-07	2027-01-10
2026-05-08	2027-01-11
2026-05-09	2027-01-13
2026-05-10	2027-01-14
2026-05-11	2027-01-16
2026-05-12	2027-01-17
2026-05-13	2027-01-19
2026-05-14	2027-01-20
2026-05-15	2027-01-22
2026-05-16	2027-01-23
2026-05-17	2027-01-25
2026-05-18	2027-01-26
2026-05-19	2027-01-28
2026-05-20	2027-01-29
2026-05-21	2027-01-31
2026-05-22	2027-02-01
2026-05-23	2027-02-03
2026-05-24	2027-02-04
2026-05-25	2027-02-06
2026-05-26	2027-02-07
2026-05-27	2027-02-09
2026-05-28	2027-02-10
2026-05-29	2027-02-12
2026-05-30	2027-02-13
2026-05-31	2027-02-15
2026-06-01	2027-02-16
2026-06-02	2027-02-18
2026-06-03	2027-02-19
2026-06-04	2027-02-21
2026-06-05	2027-02-22
2026-06-06	2027-02-24
2026-06-07	2027-02-25
2026-06-08	2027-02-27
2026-06-09	2027-02-28
2026-06-10	2027-03-02
2026-06-11	2027-03-03
2026-06-12	2027-03-05
2026-06-13	2027-03-06
2026-06-14	2027-03-08
2026-06-15	2027-03-09
2026-06-16	2027-03-11
2026-06-17	2027-03-12
2026-06-18	2027-03-14
2026-06-19	2027-03-15
2026-06-20	2027-03-17
2026-06-21	2027-03-18
2026-06-22	2027-03-20
2026-06-23	2027-03-21
2026-06-24	2027-03-23
2026-06-25	2027-03-24
2026-06-26	2027-03-26
2026-06-27	2027-03-27
2026-06-28	2027-03-28
2026-06-29	2027-03-29
2026-06-30	2027-03-31
2026-07-01	2027-04-01
2026-07-02	2027-04-02
2026-07-03	2027-04-03
2026-07-04	2027-04-05
2026-07-05	2027-04-06
2026-07-06	2027-04-07
2026-07-07	2027-04-09
2026-07-08	2027-04-10
2026-07-09	2027-04-12
2026-07-10	2027-04-13
2026-07-11	2027-04-15
2026-07-12	2027-04-16
2026-07-13	2027-04-18
2026-07-14	2027-04-20
2026-07-15	2027-04-21
2026-07-16	2027-04-23
2026-07-17	2027-04-24
2026-07-18	2027-04-26
2026-07-19	2027-04-27
2026-07-20	2027-04-29
2026-07-21	2027-04-30
2026-07-22	2027-05-02
2026-07-23	2027-05-03
2026-07-24	2027-05-05
2026-07-25	2027-05-06
2026-07-26	2027-05-08
2026-07-27	2027-05-09
2026-07-28	2027-05-11
2026-07-29	2027-05-12
2026-07-30	2027-05-14
2026-07-31	2027-05-15
2026-08-01	2027-05-17
2026-08-02	2027-05-18
2026-08-03	2027-05-20
2026-08-04	2027-05-21
2026-08-05	2027-05-23
2026-08-06	2027-05-24
2026-08-07	2027-05-26
2026-08-08	2027-05-27
2026-08-09	2027-05-29
2026-08-10	2027-05-30
2026-08-11	2027-06-01
2026-08-12	2027-06-02
2026-08-13	2027-06-04
2026-08-14	2027-06-05
2026-08-15	2027-06-07
2026-08-16	2027-06-08
2026-08-17	2027-06-10
2026-08-18	2027-06-11
2026-08-19	2027-06-13
2026-08-20	2027-06-15
2026-08-21	2027-06-16
2026-08-22	2027-06-18
2026-08-23	2027-06-19
2026-08-24	2027-06-21
2026-08-25	2027-06-22
2026-08-26	2027-06-24
2026-08-27	2027-06-25
2026-08-28	2027-06-27
2026-08-29	2027-06-28
2026-08-30	2027-06-30
2026-08-31	2027-07-01
2026-09-01	2027-07-03
2026-09-02	2027-07-04
2026-09-03	2027-07-06
2026-09-04	2027-07-07
2026-09-05	2027-07-08
2026-09-06	2027-07-09
2026-09-07	2027-07-11
2026-09-08	2027-07-12
2026-09-09	2027-07-14
2026-09-10	2027-07-15
2026-09-11	2027-07-17
2026-09-12	2027-07-18
2026-09-13	2027-07-20
2026-09-14	2027-07-21
2026-09-15	2027-07-23
2026-09-16	2027-07-24
2026-09-17	2027-07-26
2026-09-18	2027-07-27
2026-09-19	2027-07-29
2026-09-20	2027-07-30
2026-09-21	2027-08-01
2026-09-22	2027-08-02
2026-09-23	2027-08-04
2026-09-24	2027-08-05
2026-09-25	2027-08-07
2026-09-26	2027-08-08
2026-09-27	2027-08-10
2026-09-28	2027-08-11
2026-09-29	2027-08-13
2026-09-30	2027-08-14
2026-10-01	2027-08-16
2026-10-02	2027-08-17
2026-10-03	2027-08-19
2026-10-04	2027-08-20
2026-10-05	2027-08-22
2026-10-06	2027-08-23
2026-10-07	2027-08-25
2026-10-08	2027-08-26
2026-10-09	2027-08-28
2026-10-10	2027-08-29
2026-10-11	2027-08-31
2026-10-12	2027-09-01
2026-10-13	2027-09-03
2026-10-14	2027-09-04
2026-10-15	2027-09-06
2026-10-16	2027-09-07
2026-10-17	2027-09-09
2026-10-18	2027-09-10
2026-10-19	2027-09-12
2026-10-20	2027-09-13
2026-10-21	2027-09-15
2026-10-22	2027-09-16
2026-10-23	2027-09-18
2026-10-24	2027-09-19
2026-10-25	2027-09-21
2026-10-26	2027-09-22
2026-10-27	2027-09-24
2026-10-28	2027-09-25
2026-10-29	2027-09-27
2026-10-30	2027-09-28
2026-10-31	2027-09-30
2026-11-01	2027-10-01
2026-11-02	2027-10-03
2026-11-03	2027-10-04
2026-11-04	2027-10-07
2026-11-05	2027-10-08
2026-11-06	2027-10-09
2026-11-07	2027-10-11
2026-11-08	2027-10-12
2026-11-09	2027-10-14
2026-11-10	2027-10-15
2026-11-11	2027-10-17
2026-11-12	2027-10-18
2026-11-13	2027-10-20
2026-11-14	2027-10-21
2026-11-15	2027-10-23
2026-11-16	2027-10-24
2026-11-17	2027-10-26
2026-11-18	2027-10-28
2026-11-19	2027-10-29
2026-11-20	2027-10-30
2026-11-21	2027-11-01
2026-11-22	2027-11-02
2026-11-23	2027-11-04
2026-11-24	2027-11-05
2026-11-25	2027-11-07
2026-11-26	2027-11-09
2026-11-27	2027-11-10
2026-11-28	2027-11-11
2026-11-29	2027-11-13
2026-11-30	2027-11-14
2026-12-01	2027-11-16
2026-12-02	2027-11-17
2026-12-03	2027-11-19
2026-12-04	2027-11-20
2026-12-05	2027-11-22
2026-12-06	2027-11-23
2026-12-07	2027-11-25
2026-12-08	2027-11-26
2026-12-09	2027-11-28
2026-12-10	2027-11-30
2026-12-11	2027-12-01
2026-12-12	2027-12-02
2026-12-13	2027-12-04
2026-12-14	2027-12-06
2026-12-15	2027-12-07
2026-12-16	2027-12-08
2026-12-17	2027-12-10
2026-12-18	2027-12-11
2026-12-19	2027-12-13
2026-12-20	2027-12-14
2026-12-21	2027-12-16
2026-12-22	2027-12-17
2026-12-23	2027-12-19
2026-12-24	2027-12-20
2026-12-25	2027-12-22
2026-12-26	2027-12-24
2026-12-27	2027-12-26
2026-12-28	2027-12-27

### Sheet: Beersheba, Israeal
Supplementary table 1D: Optimal boosting paired dates for Beersheba, Israel if original optimal paired date (February 28 and July 29) is missed.
First boost	Second boost
2029-03-01	2029-07-29
2029-03-02	2029-07-30
2029-03-03	2029-08-01
2029-03-04	2029-08-02
2029-03-05	2029-08-03
2029-03-06	2029-08-04
2029-03-07	2029-08-05
2029-03-08	2029-08-06
2029-03-09	2029-08-07
2029-03-10	2029-08-08
2029-03-11	2029-08-10
2029-03-12	2029-08-11
2029-03-13	2029-08-12
2029-03-14	2029-08-13
2029-03-15	2029-08-14
2029-03-16	2029-08-15
2029-03-17	2029-08-16
2029-03-18	2029-08-18
2029-03-19	2029-08-20
2029-03-20	2029-08-21
2029-03-21	2029-08-23
2029-03-22	2029-08-24
2029-03-23	2029-08-26
2029-03-24	2029-08-28
2029-03-25	2029-08-29
2029-03-26	2029-08-31
2029-03-27	2029-09-01
2029-03-28	2029-09-03
2029-03-29	2029-09-04
2029-03-30	2029-09-06
2029-03-31	2029-09-07
2029-04-01	2029-09-09
2029-04-02	2029-09-11
2029-04-03	2029-09-12
2029-04-04	2029-09-14
2029-04-05	2029-09-15
2029-04-06	2029-09-17
2029-04-07	2029-09-19
2029-04-08	2029-09-20
2029-04-09	2029-09-22
2029-04-10	2029-10-23
2029-04-11	2029-10-25
2029-04-12	2029-10-26
2029-04-13	2029-10-28
2029-04-14	2029-10-29
2029-04-15	2029-10-31
2029-04-16	2029-11-01
2029-04-17	2029-11-02
2029-04-18	2029-11-04
2029-04-19	2029-11-05
2029-04-20	2029-11-07
2029-04-21	2029-11-08
2029-04-22	2029-11-10
2029-04-23	2029-11-11
2029-04-24	2029-11-13
2029-04-25	2029-11-14
2029-04-26	2029-11-16
2029-04-27	2029-11-17
2029-04-28	2029-11-19
2029-04-29	2029-11-20
2029-04-30	2029-11-21
2029-05-01	2029-11-22
2029-05-02	2029-11-23
2029-05-03	2029-11-25
2029-05-04	2029-11-26
2029-05-05	2029-11-27
2029-05-06	2029-11-29
2029-05-07	2029-11-30
2029-05-08	2029-12-01
2029-05-09	2029-12-02
2029-05-10	2029-12-03
2029-05-11	2029-12-04
2029-05-12	2029-12-06
2029-05-13	2029-12-07
2029-05-14	2029-12-09
2029-05-15	2029-12-10
2029-05-16	2029-12-11
2029-05-17	2029-12-12
2029-05-18	2029-12-13
2029-05-19	2029-12-14
2029-05-20	2029-12-15
2029-05-21	2029-12-16
2029-05-22	2029-12-18
2029-05-23	2029-12-19
2029-05-24	2029-12-21
2029-05-25	2029-12-22
2029-05-26	2029-12-23
2029-05-27	2029-12-24
2029-05-28	2029-12-25
2029-05-29	2029-12-26
2029-05-30	2029-12-27
2029-05-31	2029-12-29
2029-06-01	2029-12-30
2029-06-02	2029-12-31
2029-06-03	2030-01-01
2029-06-04	2030-01-03
2029-06-05	2030-01-04
2029-06-06	2030-01-05
2029-06-07	2030-01-06
2029-06-08	2030-01-08
2029-06-09	2030-01-09
2029-06-10	2030-01-11
2029-06-11	2030-01-12
2029-06-12	2030-01-14
2029-06-13	2030-01-15
2029-06-14	2030-01-17
2029-06-15	2030-01-18
2029-06-16	2030-01-20
2029-06-17	2030-01-21
2029-06-18	2030-01-22
2029-06-19	2030-01-24
2029-06-20	2030-01-26
2029-06-21	2030-01-27
2029-06-22	2030-01-29
2029-06-23	2030-01-30
2029-06-24	2030-02-01
2029-06-25	2030-02-02
2029-06-26	2030-02-04
2029-06-27	2030-02-05
2029-06-28	2030-02-07
2029-06-29	2030-02-08
2029-06-30	2030-02-10
2029-07-01	2030-02-11
2029-07-02	2030-02-13
2029-07-03	2030-02-14
2029-07-04	2030-02-15
2029-07-05	2030-02-17
2029-07-06	2030-02-18
2029-07-07	2030-02-20
2029-07-08	2030-02-21
2029-07-09	2030-02-23
2029-07-10	2030-02-24
2029-07-11	2030-02-26
2029-07-12	2030-02-27
2029-07-13	2030-03-01
2029-07-14	2030-03-02
2029-07-15	2030-03-04
2029-07-16	2030-03-06
2029-07-17	2030-03-07
2029-07-18	2030-03-09
2029-07-19	2030-03-10
2029-07-20	2030-03-11
2029-07-21	2030-03-13
2029-07-22	2030-03-14
2029-07-23	2030-03-16
2029-07-24	2030-03-17
2029-07-25	2030-03-19
2029-07-26	2030-03-20
2029-07-27	2030-03-22
2029-07-28	2030-03-23
2029-07-29	2030-03-25
2029-07-30	2030-03-26
2029-07-31	2030-03-28
2029-08-01	2030-03-29
2029-08-02	2030-03-31
2029-08-03	2030-04-01
2029-08-04	2030-04-02
2029-08-05	2030-04-04
2029-08-06	2030-04-05
2029-08-07	2030-04-06
2029-08-08	2030-04-07
2029-08-09	2030-04-09
2029-08-10	2030-04-10
2029-08-11	2030-04-11
2029-08-12	2030-04-12
2029-08-13	2030-04-13
2029-08-14	2030-04-14
2029-08-15	2030-04-15
2029-08-16	2030-04-16
2029-08-17	2030-04-17
2029-08-18	2030-04-18
2029-08-19	2030-04-19
2029-08-20	2030-04-21
2029-08-21	2030-04-22
2029-08-22	2030-04-23
2029-08-23	2030-04-24
2029-08-24	2030-04-25
2029-08-25	2030-04-27
2029-08-26	2030-04-28
2029-08-27	2030-04-30
2029-08-28	2030-05-01
2029-08-29	2030-05-03
2029-08-30	2030-05-04
2029-08-31	2030-05-06
2029-09-01	2030-05-08
2029-09-02	2030-05-10
2029-09-03	2030-05-11
2029-09-04	2030-05-13
2029-09-05	2030-05-14
2029-09-06	2030-05-16
2029-09-07	2030-05-17
2029-09-08	2030-05-19
2029-09-09	2030-05-21
2029-09-10	2030-05-22
2029-09-11	2030-05-24
2029-09-12	2030-05-25
2029-09-13	2030-05-27
2029-09-14	2030-05-28
2029-09-15	2030-05-30
2029-09-16	2030-06-01
2029-09-17	2030-06-02
2029-09-18	2030-06-04
2029-09-19	2030-06-05
2029-09-20	2030-06-07
2029-09-21	2030-06-09
2029-09-22	2030-06-10
2029-09-23	2030-06-12
2029-09-24	2030-06-13
2029-09-25	2030-06-15
2029-09-26	2030-06-17
2029-09-27	2030-06-18
2029-09-28	2030-06-20
2029-09-29	2030-06-21
2029-09-30	2030-06-23
2029-10-01	2030-06-24
2029-10-02	2030-06-26
2029-10-03	2030-06-28
2029-10-04	2030-06-29
2029-10-05	2030-07-01
2029-10-06	2030-07-02
2029-10-07	2030-07-04
2029-10-08	2030-07-05
2029-10-09	2030-07-07
2029-10-10	2030-07-08
2029-10-11	2030-07-10
2029-10-12	2030-07-15
2029-10-13	2030-07-16
2029-10-14	2030-07-18
2029-10-15	2030-07-19
2029-10-16	2030-07-21
2029-10-17	2030-07-22
2029-10-18	2030-07-24
2029-10-19	2030-07-25
2029-10-20	2030-07-27
2029-10-21	2030-07-28
2029-10-22	2030-07-30
2029-10-23	2030-07-31
2029-10-24	2030-08-02
2029-10-25	2030-08-03
2029-10-26	2030-08-05
2029-10-27	2030-08-06
2029-10-28	2030-08-08
2029-10-29	2030-08-09
2029-10-30	2030-08-11
2029-10-31	2030-08-12
2029-11-01	2030-08-14
2029-11-02	2030-08-15
2029-11-03	2030-08-17
2029-11-04	2030-08-18
2029-11-05	2030-08-20
2029-11-06	2030-08-21
2029-11-07	2030-08-23
2029-11-08	2030-08-24
2029-11-09	2030-08-26
2029-11-10	2030-08-27
2029-11-11	2030-08-28
2029-11-12	2030-08-30
2029-11-13	2030-08-31
2029-11-14	2030-09-02
2029-11-15	2030-09-03
2029-11-16	2030-09-05
2029-11-17	2030-09-06
2029-11-18	2030-09-08
2029-11-19	2030-09-09
2029-11-20	2030-09-11
2029-11-21	2030-09-12
2029-11-22	2030-09-14
2029-11-23	2030-09-15
2029-11-24	2030-09-17
2029-11-25	2030-09-18
2029-11-26	2030-09-20
2029-11-27	2030-09-21
2029-11-28	2030-09-23
2029-11-29	2030-09-24
2029-11-30	2030-09-26
2029-12-01	2030-09-27
2029-12-02	2030-09-29
2029-12-03	2030-09-30
2029-12-04	2030-10-02
2029-12-05	2030-10-03
2029-12-06	2030-10-05
2029-12-07	2030-10-11
2029-12-08	2030-10-13
2029-12-09	2030-10-14
2029-12-10	2030-10-15
2029-12-11	2030-10-17
2029-12-12	2030-10-18
2029-12-13	2030-10-20
2029-12-14	2030-10-22
2029-12-15	2030-10-23
2029-12-16	2030-10-24
2029-12-17	2030-10-26
2029-12-18	2030-10-27
2029-12-19	2030-10-29
2029-12-20	2030-10-30
2029-12-21	2030-11-01
2029-12-22	2030-11-02
2029-12-23	2030-11-04
2029-12-24	2030-11-05
2029-12-25	2030-11-07
2029-12-26	2030-11-08
2029-12-27	2030-11-10
2029-12-28	2030-11-11
2029-12-29	2030-11-13
2029-12-30	2030-11-15
2029-12-31	2030-11-16
2030-01-01	2030-11-18
2030-01-02	2030-11-19
2030-01-03	2030-11-20
2030-01-04	2030-11-22
2030-01-05	2030-11-23
2030-01-06	2030-11-25
2030-01-07	2030-11-26
2030-01-08	2030-11-28
2030-01-09	2030-11-29
2030-01-10	2030-12-01
2030-01-11	2030-12-02
2030-01-12	2030-12-04
2030-01-13	2030-12-05
2030-01-14	2030-12-07
2030-01-15	2030-12-08
2030-01-16	2030-12-10
2030-01-17	2030-12-12
2030-01-18	2030-12-13
2030-01-19	2030-12-14
2030-01-20	2030-12-16
2030-01-21	2030-12-17
2030-01-22	2030-12-19
2030-01-23	2030-12-20
2030-01-24	2030-12-22
2030-01-25	2030-12-23
2030-01-26	2030-12-25
2030-01-27	2030-12-26
2030-01-28	2030-12-28
2030-01-29	2030-12-30
2030-01-30	2031-01-01
2030-01-31	2031-01-03
2030-02-01	2031-01-05
2030-02-02	2031-01-07
2030-02-03	2031-01-09
2030-02-04	2031-01-11
2030-02-05	2031-01-13
2030-02-06	2031-01-15
2030-02-07	2031-01-17
2030-02-08	2031-01-19
2030-02-09	2031-01-21
2030-02-10	2031-01-23
2030-02-11	2031-01-25
2030-02-12	2031-01-27
2030-02-13	2031-01-29
2030-02-14	2031-01-31
2030-02-15	2031-02-02
2030-02-16	2031-02-04
2030-02-17	2031-02-06
2030-02-18	2031-02-08
2030-02-19	2031-02-10
2030-02-20	2031-02-12
2030-02-21	2031-02-14
2030-02-22	2031-02-16
2030-02-23	2031-02-18
2030-02-24	2031-02-20
2030-02-25	2031-02-22
2030-02-26	2031-02-24
2030-02-27	2031-02-26
2030-02-28	2031-02-27

### Sheet: New York 2024
Supplementary table 1E: Optimal boosting paired dates for New York in 2024 if original optimal paired date (September 30 and April 14) was missed.
First boost	Second boost
2024-10-01	2025-04-14
2024-10-02	2025-04-15
2024-10-03	2025-04-17
2024-10-04	2025-04-18
2024-10-05	2025-04-19
2024-10-06	2025-04-21
2024-10-07	2025-04-22
2024-10-08	2025-04-24
2024-10-09	2025-04-25
2024-10-10	2025-04-27
2024-10-11	2025-04-28
2024-10-12	2025-04-29
2024-10-13	2025-05-01
2024-10-14	2025-05-02
2024-10-15	2025-05-04
2024-10-16	2025-05-05
2024-10-17	2025-05-06
2024-10-18	2025-05-08
2024-10-19	2025-05-09
2024-10-20	2025-05-10
2024-10-21	2025-05-11
2024-10-22	2025-05-12
2024-10-23	2025-05-14
2024-10-24	2025-05-15
2024-10-25	2025-05-16
2024-10-26	2025-05-17
2024-10-27	2025-05-18
2024-10-28	2025-05-20
2024-10-29	2025-05-21
2024-10-30	2025-05-22
2024-10-31	2025-05-23
2024-11-01	2025-05-24
2024-11-02	2025-05-26
2024-11-03	2025-05-27
2024-11-04	2025-05-28
2024-11-05	2025-05-29
2024-11-06	2025-05-30
2024-11-07	2025-06-01
2024-11-08	2025-06-02
2024-11-09	2025-06-03
2024-11-10	2025-06-04
2024-11-11	2025-06-05
2024-11-12	2025-06-07
2024-11-13	2025-06-08
2024-11-14	2025-06-09
2024-11-15	2025-06-10
2024-11-16	2025-06-11
2024-11-17	2025-06-13
2024-11-18	2025-06-14
2024-11-19	2025-06-15
2024-11-20	2025-06-16
2024-11-21	2025-06-17
2024-11-22	2025-06-19
2024-11-23	2025-06-20
2024-11-24	2025-06-22
2024-11-25	2025-06-23
2024-11-26	2025-06-24
2024-11-27	2025-06-25
2024-11-28	2025-06-26
2024-11-29	2025-06-27
2024-11-30	2025-06-29
2024-12-01	2025-06-30
2024-12-02	2025-07-02
2024-12-03	2025-07-03
2024-12-04	2025-07-05
2024-12-05	2025-07-06
2024-12-06	2025-07-08
2024-12-07	2025-07-09
2024-12-08	2025-07-11
2024-12-09	2025-07-12
2024-12-10	2025-07-14
2024-12-11	2025-07-15
2024-12-12	2025-07-17
2024-12-13	2025-07-18
2024-12-14	2025-07-19
2024-12-15	2025-07-21
2024-12-16	2025-07-23
2024-12-17	2025-07-24
2024-12-18	2025-07-26
2024-12-19	2025-07-27
2024-12-20	2025-07-29
2024-12-21	2025-07-30
2024-12-22	2025-08-01
2024-12-23	2025-08-02
2024-12-24	2025-08-04
2024-12-25	2025-08-05
2024-12-26	2025-08-07
2024-12-27	2025-08-08
2024-12-28	2025-08-09
2024-12-29	2025-08-11
2024-12-30	2025-08-13
2024-12-31	2025-08-14
2025-01-01	2025-08-16
2025-01-02	2025-08-17
2025-01-03	2025-08-19
2025-01-04	2025-08-20
2025-01-05	2025-08-22
2025-01-06	2025-08-23
2025-01-07	2025-08-25
2025-01-08	2025-08-26
2025-01-09	2025-08-27
2025-01-10	2025-08-29
2025-01-11	2025-08-30
2025-01-12	2025-09-01
2025-01-13	2025-09-02
2025-01-14	2025-09-04
2025-01-15	2025-09-06
2025-01-16	2025-09-07
2025-01-17	2025-09-09
2025-01-18	2025-09-10
2025-01-19	2025-09-11
2025-01-20	2025-09-13
2025-01-21	2025-09-14
2025-01-22	2025-09-16
2025-01-23	2025-09-17
2025-01-24	2025-09-18
2025-01-25	2025-09-19
2025-01-26	2025-09-20
2025-01-27	2025-09-21
2025-01-28	2025-09-23
2025-01-29	2025-09-24
2025-01-30	2025-09-26
2025-01-31	2025-09-27
2025-02-01	2025-09-28
2025-02-02	2025-09-29
2025-02-03	2025-09-30
2025-02-04	2025-10-01
2025-02-05	2025-10-02
2025-02-06	2025-10-03
2025-02-07	2025-10-05
2025-02-08	2025-10-06
2025-02-09	2025-10-07
2025-02-10	2025-10-08
2025-02-11	2025-10-10
2025-02-12	2025-10-11
2025-02-13	2025-10-12
2025-02-14	2025-10-13
2025-02-15	2025-10-14
2025-02-16	2025-10-16
2025-02-17	2025-10-17
2025-02-18	2025-10-18
2025-02-19	2025-10-19
2025-02-20	2025-10-21
2025-02-21	2025-10-22
2025-02-22	2025-10-23
2025-02-23	2025-10-25
2025-02-24	2025-10-26
2025-02-25	2025-10-28
2025-02-26	2025-10-29
2025-02-27	2025-10-31
2025-02-28	2025-11-02
2025-03-01	2025-11-03
2025-03-02	2025-11-05
2025-03-03	2025-11-06
2025-03-04	2025-11-08
2025-03-05	2025-11-10
2025-03-06	2025-11-11
2025-03-07	2025-11-13
2025-03-08	2025-11-14
2025-03-09	2025-11-16
2025-03-10	2025-11-17
2025-03-11	2025-11-19
2025-03-12	2025-11-20
2025-03-13	2025-11-22
2025-03-14	2025-11-23
2025-03-15	2025-11-25
2025-03-16	2025-11-26
2025-03-17	2025-11-28
2025-03-18	2025-11-29
2025-03-19	2025-12-01
2025-03-20	2025-12-02
2025-03-21	2025-12-04
2025-03-22	2025-12-05
2025-03-23	2025-12-07
2025-03-24	2025-12-08
2025-03-25	2025-12-10
2025-03-26	2025-12-11
2025-03-27	2025-12-13
2025-03-28	2025-12-14
2025-03-29	2025-12-16
2025-03-30	2025-12-18
2025-03-31	2025-12-19
2025-04-01	2025-12-21
2025-04-02	2025-12-23
2025-04-03	2025-12-24
2025-04-04	2025-12-26
2025-04-05	2025-12-27
2025-04-06	2025-12-29
2025-04-07	2025-12-30
2025-04-08	2026-01-01
2025-04-09	2026-01-02
2025-04-10	2026-01-04
2025-04-11	2026-01-05
2025-04-12	2026-01-07
2025-04-13	2026-01-08
2025-04-14	2026-01-10
2025-04-15	2026-01-11
2025-04-16	2026-01-12
2025-04-17	2026-01-13
2025-04-18	2026-01-14
2025-04-19	2026-01-16
2025-04-20	2026-01-17
2025-04-21	2026-01-18
2025-04-22	2026-01-20
2025-04-23	2026-01-21
2025-04-24	2026-01-23
2025-04-25	2026-01-24
2025-04-26	2026-01-26
2025-04-27	2026-01-28
2025-04-28	2026-01-29
2025-04-29	2026-01-31
2025-04-30	2026-02-01
2025-05-01	2026-02-03
2025-05-02	2026-02-04
2025-05-03	2026-02-06
2025-05-04	2026-02-08
2025-05-05	2026-02-10
2025-05-06	2026-02-11
2025-05-07	2026-02-13
2025-05-08	2026-02-14
2025-05-09	2026-02-16
2025-05-10	2026-02-18
2025-05-11	2026-02-19
2025-05-12	2026-02-21
2025-05-13	2026-02-22
2025-05-14	2026-02-24
2025-05-15	2026-02-25
2025-05-16	2026-02-27
2025-05-17	2026-03-01
2025-05-18	2026-03-02
2025-05-19	2026-03-04
2025-05-20	2026-03-05
2025-05-21	2026-03-07
2025-05-22	2026-03-09
2025-05-23	2026-03-10
2025-05-24	2026-03-12
2025-05-25	2026-03-13
2025-05-26	2026-03-15
2025-05-27	2026-03-17
2025-05-28	2026-03-18
2025-05-29	2026-03-20
2025-05-30	2026-03-21
2025-05-31	2026-03-23
2025-06-01	2026-03-24
2025-06-02	2026-03-26
2025-06-03	2026-03-28
2025-06-04	2026-03-29
2025-06-05	2026-03-31
2025-06-06	2026-04-01
2025-06-07	2026-04-03
2025-06-08	2026-04-04
2025-06-09	2026-04-11
2025-06-10	2026-04-12
2025-06-11	2026-04-14
2025-06-12	2026-04-15
2025-06-13	2026-04-17
2025-06-14	2026-04-18
2025-06-15	2026-04-20
2025-06-16	2026-04-21
2025-06-17	2026-04-23
2025-06-18	2026-04-24
2025-06-19	2026-04-26
2025-06-20	2026-04-27
2025-06-21	2026-04-29
2025-06-22	2026-04-30
2025-06-23	2026-05-02
2025-06-24	2026-05-03
2025-06-25	2026-05-05
2025-06-26	2026-05-06
2025-06-27	2026-05-08
2025-06-28	2026-05-09
2025-06-29	2026-05-11
2025-06-30	2026-05-12
2025-07-01	2026-05-14
2025-07-02	2026-05-15
2025-07-03	2026-05-17
2025-07-04	2026-05-18
2025-07-05	2026-05-20
2025-07-06	2026-05-21
2025-07-07	2026-05-23
2025-07-08	2026-05-24
2025-07-09	2026-05-26
2025-07-10	2026-05-27
2025-07-11	2026-05-29
2025-07-12	2026-05-30
2025-07-13	2026-06-01
2025-07-14	2026-06-02
2025-07-15	2026-06-04
2025-07-16	2026-06-05
2025-07-17	2026-06-07
2025-07-18	2026-06-08
2025-07-19	2026-06-10
2025-07-20	2026-06-11
2025-07-21	2026-06-13
2025-07-22	2026-06-14
2025-07-23	2026-06-16
2025-07-24	2026-06-17
2025-07-25	2026-06-19
2025-07-26	2026-06-20
2025-07-27	2026-06-22
2025-07-28	2026-06-23
2025-07-29	2026-06-25
2025-07-30	2026-06-26
2025-07-31	2026-06-28
2025-08-01	2026-06-29
2025-08-02	2026-07-01
2025-08-03	2026-07-02
2025-08-04	2026-07-05
2025-08-05	2026-07-06
2025-08-06	2026-07-08
2025-08-07	2026-07-10
2025-08-08	2026-07-11
2025-08-09	2026-07-12
2025-08-10	2026-07-14
2025-08-11	2026-07-15
2025-08-12	2026-07-17
2025-08-13	2026-07-18
2025-08-14	2026-07-20
2025-08-15	2026-07-21
2025-08-16	2026-07-23
2025-08-17	2026-07-24
2025-08-18	2026-07-26
2025-08-19	2026-07-27
2025-08-20	2026-07-29
2025-08-21	2026-07-30
2025-08-22	2026-08-01
2025-08-23	2026-08-02
2025-08-24	2026-08-04
2025-08-25	2026-08-05
2025-08-26	2026-08-07
2025-08-27	2026-08-08
2025-08-28	2026-08-10
2025-08-29	2026-08-11
2025-08-30	2026-08-13
2025-08-31	2026-08-15
2025-09-01	2026-08-16
2025-09-02	2026-08-17
2025-09-03	2026-08-19
2025-09-04	2026-08-21
2025-09-05	2026-08-22
2025-09-06	2026-08-23
2025-09-07	2026-08-25
2025-09-08	2026-08-26
2025-09-09	2026-08-28
2025-09-10	2026-08-29
2025-09-11	2026-08-31
2025-09-12	2026-09-01
2025-09-13	2026-09-03
2025-09-14	2026-09-05
2025-09-15	2026-09-06
2025-09-16	2026-09-07
2025-09-17	2026-09-09
2025-09-18	2026-09-10
2025-09-19	2026-09-12
2025-09-20	2026-09-13
2025-09-21	2026-09-15
2025-09-22	2026-09-16
2025-09-23	2026-09-18
2025-09-24	2026-09-19
2025-09-25	2026-09-21
2025-09-26	2026-09-22
2025-09-27	2026-09-24
2025-09-28	2026-09-26
2025-09-29	2026-09-28
2025-09-30	2026-09-29

### Sheet: Trondelag, Norway
Supplementary table 1F: Optimal boosting paired dates for Trondelag, Norway if original optimal paired date (September 24 and February 5) was missed.
First boost	Second boost
2025-09-25	2026-01-28
2025-09-26	2026-01-29
2025-09-27	2026-01-31
2025-09-28	2026-02-01
2025-09-29	2026-02-02
2025-09-30	2026-02-04
2025-10-01	2026-02-05
2025-10-02	2026-02-06
2025-10-03	2026-02-08
2025-10-04	2026-02-09
2025-10-05	2026-02-11
2025-10-06	2026-02-13
2025-10-07	2026-02-14
2025-10-08	2026-02-16
2025-10-09	2026-02-17
2025-10-10	2026-02-19
2025-10-11	2026-02-21
2025-10-12	2026-02-22
2025-10-13	2026-02-24
2025-10-14	2026-02-25
2025-10-15	2026-02-27
2025-10-16	2026-02-28
2025-10-17	2026-03-02
2025-10-18	2026-03-04
2025-10-19	2026-03-05
2025-10-20	2026-03-07
2025-10-21	2026-03-08
2025-10-22	2026-03-10
2025-10-23	2026-03-11
2025-10-24	2026-03-13
2025-10-25	2026-03-15
2025-10-26	2026-03-16
2025-10-27	2026-03-18
2025-10-28	2026-03-19
2025-10-29	2026-03-21
2025-10-30	2026-03-23
2025-10-31	2026-03-24
2025-11-01	2026-03-26
2025-11-02	2026-03-28
2025-11-03	2026-03-29
2025-11-04	2026-03-31
2025-11-05	2026-04-01
2025-11-06	2026-04-03
2025-11-07	2026-04-05
2025-11-08	2026-04-17
2025-11-09	2026-04-19
2025-11-10	2026-04-21
2025-11-11	2026-04-22
2025-11-12	2026-04-24
2025-11-13	2026-04-25
2025-11-14	2026-04-27
2025-11-15	2026-04-28
2025-11-16	2026-04-30
2025-11-17	2026-05-02
2025-11-18	2026-05-03
2025-11-19	2026-05-05
2025-11-20	2026-05-06
2025-11-21	2026-05-08
2025-11-22	2026-05-09
2025-11-23	2026-05-11
2025-11-24	2026-05-12
2025-11-25	2026-05-14
2025-11-26	2026-05-16
2025-11-27	2026-05-18
2025-11-28	2026-05-19
2025-11-29	2026-05-21
2025-11-30	2026-05-22
2025-12-01	2026-05-24
2025-12-02	2026-05-26
2025-12-03	2026-05-27
2025-12-04	2026-05-29
2025-12-05	2026-05-30
2025-12-06	2026-06-01
2025-12-07	2026-06-02
2025-12-08	2026-06-04
2025-12-09	2026-06-06
2025-12-10	2026-06-07
2025-12-11	2026-06-09
2025-12-12	2026-06-10
2025-12-13	2026-06-12
2025-12-14	2026-06-13
2025-12-15	2026-06-15
2025-12-16	2026-06-17
2025-12-17	2026-06-23
2025-12-18	2026-06-25
2025-12-19	2026-06-26
2025-12-20	2026-06-28
2025-12-21	2026-06-29
2025-12-22	2026-07-01
2025-12-23	2026-07-03
2025-12-24	2026-07-04
2025-12-25	2026-07-06
2025-12-26	2026-07-07
2025-12-27	2026-07-09
2025-12-28	2026-07-11
2025-12-29	2026-07-12
2025-12-30	2026-07-14
2025-12-31	2026-07-15
2026-01-01	2026-07-17
2026-01-02	2026-07-18
2026-01-03	2026-07-20
2026-01-04	2026-07-22
2026-01-05	2026-07-23
2026-01-06	2026-07-25
2026-01-07	2026-07-27
2026-01-08	2026-07-28
2026-01-09	2026-07-30
2026-01-10	2026-08-01
2026-01-11	2026-08-02
2026-01-12	2026-08-04
2026-01-13	2026-08-05
2026-01-14	2026-08-07
2026-01-15	2026-08-08
2026-01-16	2026-08-10
2026-01-17	2026-08-12
2026-01-18	2026-08-13
2026-01-19	2026-08-15
2026-01-20	2026-08-16
2026-01-21	2026-09-02
2026-01-22	2026-09-03
2026-01-23	2026-09-05
2026-01-24	2026-09-06
2026-01-25	2026-09-08
2026-01-26	2026-09-10
2026-01-27	2026-09-11
2026-01-28	2026-09-13
2026-01-29	2026-09-14
2026-01-30	2026-09-16
2026-01-31	2026-09-17
2026-02-01	2026-09-19
2026-02-02	2026-09-20
2026-02-03	2026-09-22
2026-02-04	2026-09-23
2026-02-05	2026-09-25
2026-02-06	2026-09-26
2026-02-07	2026-09-28
2026-02-08	2026-09-30
2026-02-09	2026-10-01
2026-02-10	2026-10-03
2026-02-11	2026-10-05
2026-02-12	2026-10-06
2026-02-13	2026-10-08
2026-02-14	2026-10-09
2026-02-15	2026-10-11
2026-02-16	2026-10-12
2026-02-17	2026-10-14
2026-02-18	2026-10-16
2026-02-19	2026-10-17
2026-02-20	2026-10-19
2026-02-21	2026-10-20
2026-02-22	2026-10-22
2026-02-23	2026-10-23
2026-02-24	2026-10-25
2026-02-25	2026-10-26
2026-02-26	2026-10-28
2026-02-27	2026-11-04
2026-02-28	2026-11-05
2026-03-01	2026-11-07
2026-03-02	2026-11-08
2026-03-03	2026-11-10
2026-03-04	2026-11-11
2026-03-05	2026-11-13
2026-03-06	2026-11-14
2026-03-07	2026-11-16
2026-03-08	2026-11-17
2026-03-09	2026-11-19
2026-03-10	2026-11-21
2026-03-11	2026-11-22
2026-03-12	2026-11-24
2026-03-13	2026-11-25
2026-03-14	2026-11-27
2026-03-15	2026-11-28
2026-03-16	2026-11-30
2026-03-17	2026-12-01
2026-03-18	2026-12-03
2026-03-19	2026-12-04
2026-03-20	2026-12-06
2026-03-21	2026-12-08
2026-03-22	2026-12-09
2026-03-23	2026-12-11
2026-03-24	2026-12-12
2026-03-25	2026-12-14
2026-03-26	2026-12-16
2026-03-27	2026-12-17
2026-03-28	2026-12-19
2026-03-29	2026-12-20
2026-03-30	2026-12-22
2026-03-31	2026-12-24
2026-04-01	2026-12-25
2026-04-02	2026-12-27
2026-04-03	2026-12-28
2026-04-04	2026-12-30
2026-04-05	2026-12-31
2026-04-06	2027-01-02
2026-04-07	2027-01-03
2026-04-08	2027-01-05
2026-04-09	2027-01-07
2026-04-10	2027-01-08
2026-04-11	2027-01-10
2026-04-12	2027-01-11
2026-04-13	2027-01-13
2026-04-14	2027-01-14
2026-04-15	2027-01-20
2026-04-16	2027-01-21
2026-04-17	2027-01-23
2026-04-18	2027-01-24
2026-04-19	2027-01-26
2026-04-20	2027-01-27
2026-04-21	2027-01-29
2026-04-22	2027-01-30
2026-04-23	2027-02-01
2026-04-24	2027-02-02
2026-04-25	2027-02-04
2026-04-26	2027-02-05
2026-04-27	2027-02-07
2026-04-28	2027-02-09
2026-04-29	2027-02-10
2026-04-30	2027-02-12
2026-05-01	2027-02-13
2026-05-02	2027-02-15
2026-05-03	2027-02-16
2026-05-04	2027-02-18
2026-05-05	2027-02-19
2026-05-06	2027-02-21
2026-05-07	2027-02-22
2026-05-08	2027-02-24
2026-05-09	2027-02-25
2026-05-10	2027-02-27
2026-05-11	2027-02-28
2026-05-12	2027-03-02
2026-05-13	2027-03-04
2026-05-14	2027-03-05
2026-05-15	2027-03-07
2026-05-16	2027-03-09
2026-05-17	2027-03-10
2026-05-18	2027-03-12
2026-05-19	2027-03-13
2026-05-20	2027-03-15
2026-05-21	2027-03-16
2026-05-22	2027-03-18
2026-05-23	2027-03-19
2026-05-24	2027-03-21
2026-05-25	2027-03-22
2026-05-26	2027-03-24
2026-05-27	2027-03-25
2026-05-28	2027-03-27
2026-05-29	2027-03-28
2026-05-30	2027-03-30
2026-05-31	2027-03-31
2026-06-01	2027-04-02
2026-06-02	2027-04-03
2026-06-03	2027-04-05
2026-06-04	2027-04-06
2026-06-05	2027-04-08
2026-06-06	2027-04-13
2026-06-07	2027-04-14
2026-06-08	2027-04-16
2026-06-09	2027-04-17
2026-06-10	2027-04-19
2026-06-11	2027-04-20
2026-06-12	2027-04-22
2026-06-13	2027-04-23
2026-06-14	2027-04-25
2026-06-15	2027-04-26
2026-06-16	2027-04-28
2026-06-17	2027-04-29
2026-06-18	2027-05-01
2026-06-19	2027-05-02
2026-06-20	2027-05-04
2026-06-21	2027-05-05
2026-06-22	2027-05-07
2026-06-23	2027-05-08
2026-06-24	2027-05-10
2026-06-25	2027-05-11
2026-06-26	2027-05-13
2026-06-27	2027-05-14
2026-06-28	2027-05-16
2026-06-29	2027-05-18
2026-06-30	2027-05-19
2026-07-01	2027-05-21
2026-07-02	2027-05-22
2026-07-03	2027-05-24
2026-07-04	2027-05-25
2026-07-05	2027-05-27
2026-07-06	2027-05-28
2026-07-07	2027-05-30
2026-07-08	2027-05-31
2026-07-09	2027-06-02
2026-07-10	2027-06-03
2026-07-11	2027-06-05
2026-07-12	2027-06-06
2026-07-13	2027-06-08
2026-07-14	2027-06-09
2026-07-15	2027-06-11
2026-07-16	2027-06-12
2026-07-17	2027-06-14
2026-07-18	2027-06-15
2026-07-19	2027-06-17
2026-07-20	2027-06-18
2026-07-21	2027-06-20
2026-07-22	2027-06-21
2026-07-23	2027-06-23
2026-07-24	2027-06-24
2026-07-25	2027-06-26
2026-07-26	2027-06-27
2026-07-27	2027-06-29
2026-07-28	2027-06-30
2026-07-29	2027-07-02
2026-07-30	2027-07-03
2026-07-31	2027-07-05
2026-08-01	2027-07-06
2026-08-02	2027-07-08
2026-08-03	2027-07-09
2026-08-04	2027-07-10
2026-08-05	2027-07-11
2026-08-06	2027-07-12
2026-08-07	2027-07-13
2026-08-08	2027-07-14
2026-08-09	2027-07-15
2026-08-10	2027-07-17
2026-08-11	2027-07-19
2026-08-12	2027-07-20
2026-08-13	2027-07-22
2026-08-14	2027-07-23
2026-08-15	2027-07-25
2026-08-16	2027-07-26
2026-08-17	2027-07-28
2026-08-18	2027-07-29
2026-08-19	2027-07-31
2026-08-20	2027-08-01
2026-08-21	2027-08-02
2026-08-22	2027-08-04
2026-08-23	2027-08-05
2026-08-24	2027-08-07
2026-08-25	2027-08-08
2026-08-26	2027-08-10
2026-08-27	2027-08-11
2026-08-28	2027-08-13
2026-08-29	2027-08-14
2026-08-30	2027-08-16
2026-08-31	2027-08-17
2026-09-01	2027-08-19
2026-09-02	2027-08-20
2026-09-03	2027-08-22
2026-09-04	2027-08-23
2026-09-05	2027-08-25
2026-09-06	2027-08-26
2026-09-07	2027-08-28
2026-09-08	2027-08-29
2026-09-09	2027-08-31
2026-09-10	2027-09-01
2026-09-11	2027-09-03
2026-09-12	2027-09-04
2026-09-13	2027-09-06
2026-09-14	2027-09-07
2026-09-15	2027-09-09
2026-09-16	2027-09-10
2026-09-17	2027-09-12
2026-09-18	2027-09-13
2026-09-19	2027-09-15
2026-09-20	2027-09-17
2026-09-21	2027-09-18
2026-09-22	2027-09-20
2026-09-23	2027-09-22
2026-09-24	2027-09-23

### Sheet: Amsterdam, Netherlands
Supplementary table 1G: Optimal boosting paired dates for Amsterdam, Netherlands if original optimal paired date (September 28 and March 13) was missed.
First boost	Second boost
2025-09-29	2026-03-03
2025-09-30	2026-03-04
2025-10-01	2026-03-06
2025-10-02	2026-03-07
2025-10-03	2026-03-09
2025-10-04	2026-03-10
2025-10-05	2026-03-12
2025-10-06	2026-03-13
2025-10-07	2026-03-15
2025-10-08	2026-03-16
2025-10-09	2026-03-18
2025-10-10	2026-03-20
2025-10-11	2026-03-21
2025-10-12	2026-03-23
2025-10-13	2026-03-24
2025-10-14	2026-03-26
2025-10-15	2026-03-27
2025-10-16	2026-03-29
2025-10-17	2026-03-31
2025-10-18	2026-04-01
2025-10-19	2026-04-03
2025-10-20	2026-04-04
2025-10-21	2026-04-06
2025-10-22	2026-04-07
2025-10-23	2026-04-09
2025-10-24	2026-04-10
2025-10-25	2026-04-12
2025-10-26	2026-04-14
2025-10-27	2026-04-15
2025-10-28	2026-04-17
2025-10-29	2026-04-18
2025-10-30	2026-04-20
2025-10-31	2026-04-21
2025-11-01	2026-04-23
2025-11-02	2026-04-24
2025-11-03	2026-04-26
2025-11-04	2026-04-27
2025-11-05	2026-04-29
2025-11-06	2026-05-01
2025-11-07	2026-05-02
2025-11-08	2026-05-04
2025-11-09	2026-05-06
2025-11-10	2026-05-08
2025-11-11	2026-05-09
2025-11-12	2026-05-11
2025-11-13	2026-05-13
2025-11-14	2026-05-15
2025-11-15	2026-05-17
2025-11-16	2026-05-18
2025-11-17	2026-05-20
2025-11-18	2026-05-22
2025-11-19	2026-05-23
2025-11-20	2026-05-25
2025-11-21	2026-05-26
2025-11-22	2026-05-28
2025-11-23	2026-05-29
2025-11-24	2026-05-31
2025-11-25	2026-06-01
2025-11-26	2026-06-03
2025-11-27	2026-06-04
2025-11-28	2026-06-06
2025-11-29	2026-06-07
2025-11-30	2026-06-09
2025-12-01	2026-06-10
2025-12-02	2026-06-12
2025-12-03	2026-06-14
2025-12-04	2026-06-15
2025-12-05	2026-06-17
2025-12-06	2026-06-18
2025-12-07	2026-06-20
2025-12-08	2026-06-22
2025-12-09	2026-06-23
2025-12-10	2026-06-25
2025-12-11	2026-06-26
2025-12-12	2026-06-28
2025-12-13	2026-06-29
2025-12-14	2026-07-01
2025-12-15	2026-07-02
2025-12-16	2026-07-04
2025-12-17	2026-07-05
2025-12-18	2026-07-07
2025-12-19	2026-07-08
2025-12-20	2026-07-10
2025-12-21	2026-07-11
2025-12-22	2026-07-13
2025-12-23	2026-07-15
2025-12-24	2026-07-16
2025-12-25	2026-07-18
2025-12-26	2026-07-20
2025-12-27	2026-07-21
2025-12-28	2026-07-23
2025-12-29	2026-07-24
2025-12-30	2026-07-26
2025-12-31	2026-07-27
2026-01-01	2026-07-29
2026-01-02	2026-07-31
2026-01-03	2026-08-02
2026-01-04	2026-08-03
2026-01-05	2026-08-05
2026-01-06	2026-08-07
2026-01-07	2026-08-09
2026-01-08	2026-08-10
2026-01-09	2026-08-12
2026-01-10	2026-08-13
2026-01-11	2026-08-15
2026-01-12	2026-08-16
2026-01-13	2026-08-18
2026-01-14	2026-08-19
2026-01-15	2026-08-21
2026-01-16	2026-08-22
2026-01-17	2026-08-24
2026-01-18	2026-08-26
2026-01-19	2026-08-27
2026-01-20	2026-08-29
2026-01-21	2026-08-31
2026-01-22	2026-09-01
2026-01-23	2026-09-03
2026-01-24	2026-09-04
2026-01-25	2026-09-06
2026-01-26	2026-09-07
2026-01-27	2026-09-09
2026-01-28	2026-09-10
2026-01-29	2026-09-12
2026-01-30	2026-09-13
2026-01-31	2026-09-15
2026-02-01	2026-09-17
2026-02-02	2026-09-18
2026-02-03	2026-09-20
2026-02-04	2026-09-21
2026-02-05	2026-09-23
2026-02-06	2026-09-24
2026-02-07	2026-09-26
2026-02-08	2026-09-27
2026-02-09	2026-09-29
2026-02-10	2026-09-30
2026-02-11	2026-10-02
2026-02-12	2026-10-04
2026-02-13	2026-10-05
2026-02-14	2026-10-07
2026-02-15	2026-10-09
2026-02-16	2026-10-10
2026-02-17	2026-10-12
2026-02-18	2026-10-13
2026-02-19	2026-10-15
2026-02-20	2026-10-16
2026-02-21	2026-10-18
2026-02-22	2026-10-26
2026-02-23	2026-10-28
2026-02-24	2026-10-29
2026-02-25	2026-10-31
2026-02-26	2026-11-01
2026-02-27	2026-11-03
2026-02-28	2026-11-04
2026-03-01	2026-11-06
2026-03-02	2026-11-08
2026-03-03	2026-11-09
2026-03-04	2026-11-11
2026-03-05	2026-11-12
2026-03-06	2026-11-14
2026-03-07	2026-11-15
2026-03-08	2026-11-17
2026-03-09	2026-11-18
2026-03-10	2026-11-20
2026-03-11	2026-11-21
2026-03-12	2026-11-23
2026-03-13	2026-11-24
2026-03-14	2026-11-26
2026-03-15	2026-11-27
2026-03-16	2026-11-29
2026-03-17	2026-12-01
2026-03-18	2026-12-02
2026-03-19	2026-12-04
2026-03-20	2026-12-05
2026-03-21	2026-12-07
2026-03-22	2026-12-08
2026-03-23	2026-12-10
2026-03-24	2026-12-11
2026-03-25	2026-12-13
2026-03-26	2026-12-14
2026-03-27	2026-12-16
2026-03-28	2026-12-17
2026-03-29	2026-12-19
2026-03-30	2026-12-20
2026-03-31	2026-12-22
2026-04-01	2026-12-24
2026-04-02	2026-12-25
2026-04-03	2026-12-27
2026-04-04	2026-12-29
2026-04-05	2026-12-30
2026-04-06	2027-01-01
2026-04-07	2027-01-02
2026-04-08	2027-01-04
2026-04-09	2027-01-05
2026-04-10	2027-01-07
2026-04-11	2027-01-12
2026-04-12	2027-01-13
2026-04-13	2027-01-15
2026-04-14	2027-01-16
2026-04-15	2027-01-18
2026-04-16	2027-01-19
2026-04-17	2027-01-21
2026-04-18	2027-01-22
2026-04-19	2027-01-24
2026-04-20	2027-01-25
2026-04-21	2027-01-27
2026-04-22	2027-01-28
2026-04-23	2027-01-30
2026-04-24	2027-01-31
2026-04-25	2027-02-02
2026-04-26	2027-02-03
2026-04-27	2027-02-05
2026-04-28	2027-02-06
2026-04-29	2027-02-08
2026-04-30	2027-02-09
2026-05-01	2027-02-11
2026-05-02	2027-02-13
2026-05-03	2027-02-14
2026-05-04	2027-02-16
2026-05-05	2027-02-17
2026-05-06	2027-02-19
2026-05-07	2027-02-20
2026-05-08	2027-02-22
2026-05-09	2027-02-23
2026-05-10	2027-02-25
2026-05-11	2027-02-26
2026-05-12	2027-02-28
2026-05-13	2027-03-01
2026-05-14	2027-03-03
2026-05-15	2027-03-04
2026-05-16	2027-03-06
2026-05-17	2027-03-08
2026-05-18	2027-03-09
2026-05-19	2027-03-11
2026-05-20	2027-03-12
2026-05-21	2027-03-14
2026-05-22	2027-03-15
2026-05-23	2027-03-17
2026-05-24	2027-03-18
2026-05-25	2027-03-20
2026-05-26	2027-03-21
2026-05-27	2027-03-23
2026-05-28	2027-03-25
2026-05-29	2027-03-26
2026-05-30	2027-03-28
2026-05-31	2027-03-29
2026-06-01	2027-03-31
2026-06-02	2027-04-01
2026-06-03	2027-04-03
2026-06-04	2027-04-04
2026-06-05	2027-04-06
2026-06-06	2027-04-08
2026-06-07	2027-04-09
2026-06-08	2027-04-11
2026-06-09	2027-04-12
2026-06-10	2027-04-14
2026-06-11	2027-04-15
2026-06-12	2027-04-17
2026-06-13	2027-04-18
2026-06-14	2027-04-20
2026-06-15	2027-04-21
2026-06-16	2027-04-23
2026-06-17	2027-04-24
2026-06-18	2027-04-26
2026-06-19	2027-04-27
2026-06-20	2027-04-29
2026-06-21	2027-04-30
2026-06-22	2027-05-02
2026-06-23	2027-05-03
2026-06-24	2027-05-05
2026-06-25	2027-05-06
2026-06-26	2027-05-08
2026-06-27	2027-05-09
2026-06-28	2027-05-11
2026-06-29	2027-05-12
2026-06-30	2027-05-14
2026-07-01	2027-05-15
2026-07-02	2027-05-17
2026-07-03	2027-05-18
2026-07-04	2027-05-20
2026-07-05	2027-05-21
2026-07-06	2027-05-23
2026-07-07	2027-05-24
2026-07-08	2027-05-26
2026-07-09	2027-05-27
2026-07-10	2027-05-29
2026-07-11	2027-05-30
2026-07-12	2027-06-01
2026-07-13	2027-06-02
2026-07-14	2027-06-04
2026-07-15	2027-06-05
2026-07-16	2027-06-07
2026-07-17	2027-06-08
2026-07-18	2027-06-10
2026-07-19	2027-06-11
2026-07-20	2027-06-13
2026-07-21	2027-06-14
2026-07-22	2027-06-16
2026-07-23	2027-06-17
2026-07-24	2027-06-19
2026-07-25	2027-06-20
2026-07-26	2027-06-22
2026-07-27	2027-06-23
2026-07-28	2027-06-25
2026-07-29	2027-06-26
2026-07-30	2027-06-28
2026-07-31	2027-06-29
2026-08-01	2027-07-01
2026-08-02	2027-07-02
2026-08-03	2027-07-04
2026-08-04	2027-07-05
2026-08-05	2027-07-08
2026-08-06	2027-07-09
2026-08-07	2027-07-10
2026-08-08	2027-07-12
2026-08-09	2027-07-14
2026-08-10	2027-07-15
2026-08-11	2027-07-16
2026-08-12	2027-07-18
2026-08-13	2027-07-20
2026-08-14	2027-07-21
2026-08-15	2027-07-23
2026-08-16	2027-07-24
2026-08-17	2027-07-25
2026-08-18	2027-07-27
2026-08-19	2027-07-28
2026-08-20	2027-07-30
2026-08-21	2027-07-31
2026-08-22	2027-08-02
2026-08-23	2027-08-03
2026-08-24	2027-08-05
2026-08-25	2027-08-06
2026-08-26	2027-08-08
2026-08-27	2027-08-09
2026-08-28	2027-08-11
2026-08-29	2027-08-12
2026-08-30	2027-08-14
2026-08-31	2027-08-15
2026-09-01	2027-08-17
2026-09-02	2027-08-18
2026-09-03	2027-08-20
2026-09-04	2027-08-21
2026-09-05	2027-08-23
2026-09-06	2027-08-24
2026-09-07	2027-08-26
2026-09-08	2027-08-27
2026-09-09	2027-08-29
2026-09-10	2027-08-31
2026-09-11	2027-09-01
2026-09-12	2027-09-02
2026-09-13	2027-09-04
2026-09-14	2027-09-05
2026-09-15	2027-09-07
2026-09-16	2027-09-08
2026-09-17	2027-09-10
2026-09-18	2027-09-11
2026-09-19	2027-09-13
2026-09-20	2027-09-14
2026-09-21	2027-09-16
2026-09-22	2027-09-17
2026-09-23	2027-09-19
2026-09-24	2027-09-20
2026-09-25	2027-09-22
2026-09-26	2027-09-24
2026-09-27	2027-09-26
2026-09-28	2027-09-27

### Sheet: South Korea
Supplementary table 1H: Optimal boosting paired dates for South Korea if original optimal paired date (September 28 and February 19) was missed.
First boost	Second boost
2025-09-29	2026-02-08
2025-09-30	2026-02-10
2025-10-01	2026-02-12
2025-10-02	2026-02-13
2025-10-03	2026-02-15
2025-10-04	2026-02-16
2025-10-05	2026-02-18
2025-10-06	2026-02-19
2025-10-07	2026-02-21
2025-10-08	2026-02-23
2025-10-09	2026-02-24
2025-10-10	2026-02-26
2025-10-11	2026-02-28
2025-10-12	2026-03-01
2025-10-13	2026-03-03
2025-10-14	2026-03-04
2025-10-15	2026-03-22
2025-10-16	2026-03-23
2025-10-17	2026-03-25
2025-10-18	2026-03-26
2025-10-19	2026-03-28
2025-10-20	2026-03-29
2025-10-21	2026-03-31
2025-10-22	2026-04-01
2025-10-23	2026-04-03
2025-10-24	2026-04-04
2025-10-25	2026-04-06
2025-10-26	2026-04-08
2025-10-27	2026-04-09
2025-10-28	2026-04-11
2025-10-29	2026-04-13
2025-10-30	2026-04-14
2025-10-31	2026-04-16
2025-11-01	2026-04-17
2025-11-02	2026-04-19
2025-11-03	2026-04-20
2025-11-04	2026-04-22
2025-11-05	2026-04-23
2025-11-06	2026-04-25
2025-11-07	2026-04-26
2025-11-08	2026-04-28
2025-11-09	2026-04-30
2025-11-10	2026-05-01
2025-11-11	2026-05-03
2025-11-12	2026-05-04
2025-11-13	2026-05-06
2025-11-14	2026-05-07
2025-11-15	2026-05-09
2025-11-16	2026-05-11
2025-11-17	2026-05-12
2025-11-18	2026-05-14
2025-11-19	2026-05-15
2025-11-20	2026-05-17
2025-11-21	2026-05-18
2025-11-22	2026-05-20
2025-11-23	2026-05-21
2025-11-24	2026-05-23
2025-11-25	2026-05-24
2025-11-26	2026-05-26
2025-11-27	2026-05-27
2025-11-28	2026-05-29
2025-11-29	2026-05-30
2025-11-30	2026-06-01
2025-12-01	2026-06-02
2025-12-02	2026-06-04
2025-12-03	2026-06-05
2025-12-04	2026-06-07
2025-12-05	2026-06-09
2025-12-06	2026-06-10
2025-12-07	2026-06-12
2025-12-08	2026-06-13
2025-12-09	2026-06-15
2025-12-10	2026-06-16
2025-12-11	2026-06-18
2025-12-12	2026-06-20
2025-12-13	2026-06-21
2025-12-14	2026-06-23
2025-12-15	2026-06-24
2025-12-16	2026-06-26
2025-12-17	2026-06-27
2025-12-18	2026-06-29
2025-12-19	2026-06-30
2025-12-20	2026-07-02
2025-12-21	2026-07-04
2025-12-22	2026-07-05
2025-12-23	2026-07-07
2025-12-24	2026-07-08
2025-12-25	2026-07-10
2025-12-26	2026-07-11
2025-12-27	2026-07-13
2025-12-28	2026-07-15
2025-12-29	2026-07-16
2025-12-30	2026-07-18
2025-12-31	2026-07-20
2026-01-01	2026-07-21
2026-01-02	2026-07-23
2026-01-03	2026-07-24
2026-01-04	2026-07-26
2026-01-05	2026-07-27
2026-01-06	2026-07-29
2026-01-07	2026-07-31
2026-01-08	2026-08-01
2026-01-09	2026-08-03
2026-01-10	2026-08-04
2026-01-11	2026-08-16
2026-01-12	2026-08-17
2026-01-13	2026-08-19
2026-01-14	2026-08-20
2026-01-15	2026-08-22
2026-01-16	2026-08-23
2026-01-17	2026-08-25
2026-01-18	2026-08-26
2026-01-19	2026-08-28
2026-01-20	2026-08-30
2026-01-21	2026-08-31
2026-01-22	2026-09-02
2026-01-23	2026-09-04
2026-01-24	2026-09-05
2026-01-25	2026-09-07
2026-01-26	2026-09-08
2026-01-27	2026-09-10
2026-01-28	2026-09-11
2026-01-29	2026-09-13
2026-01-30	2026-09-14
2026-01-31	2026-09-16
2026-02-01	2026-09-18
2026-02-02	2026-09-19
2026-02-03	2026-09-21
2026-02-04	2026-09-22
2026-02-05	2026-09-24
2026-02-06	2026-09-25
2026-02-07	2026-09-27
2026-02-08	2026-09-28
2026-02-09	2026-09-30
2026-02-10	2026-10-01
2026-02-11	2026-10-03
2026-02-12	2026-10-05
2026-02-13	2026-10-06
2026-02-14	2026-10-08
2026-02-15	2026-10-09
2026-02-16	2026-10-11
2026-02-17	2026-10-13
2026-02-18	2026-10-14
2026-02-19	2026-10-16
2026-02-20	2026-10-17
2026-02-21	2026-10-19
2026-02-22	2026-10-21
2026-02-23	2026-10-26
2026-02-24	2026-10-27
2026-02-25	2026-10-29
2026-02-26	2026-10-31
2026-02-27	2026-11-01
2026-02-28	2026-11-03
2026-03-01	2026-11-05
2026-03-02	2026-11-06
2026-03-03	2026-11-08
2026-03-04	2026-11-09
2026-03-05	2026-11-11
2026-03-06	2026-11-12
2026-03-07	2026-11-14
2026-03-08	2026-11-15
2026-03-09	2026-11-17
2026-03-10	2026-11-18
2026-03-11	2026-11-20
2026-03-12	2026-11-22
2026-03-13	2026-11-23
2026-03-14	2026-11-25
2026-03-15	2026-11-26
2026-03-16	2026-11-28
2026-03-17	2026-11-29
2026-03-18	2026-12-01
2026-03-19	2026-12-02
2026-03-20	2026-12-04
2026-03-21	2026-12-05
2026-03-22	2026-12-07
2026-03-23	2026-12-09
2026-03-24	2026-12-10
2026-03-25	2026-12-12
2026-03-26	2026-12-13
2026-03-27	2026-12-15
2026-03-28	2026-12-16
2026-03-29	2026-12-18
2026-03-30	2026-12-20
2026-03-31	2026-12-21
2026-04-01	2026-12-23
2026-04-02	2026-12-24
2026-04-03	2026-12-26
2026-04-04	2026-12-28
2026-04-05	2026-12-29
2026-04-06	2026-12-31
2026-04-07	2027-01-01
2026-04-08	2027-01-03
2026-04-09	2027-01-11
2026-04-10	2027-01-12
2026-04-11	2027-01-14
2026-04-12	2027-01-15
2026-04-13	2027-01-17
2026-04-14	2027-01-19
2026-04-15	2027-01-20
2026-04-16	2027-01-22
2026-04-17	2027-01-23
2026-04-18	2027-01-25
2026-04-19	2027-01-26
2026-04-20	2027-01-28
2026-04-21	2027-01-29
2026-04-22	2027-01-31
2026-04-23	2027-02-01
2026-04-24	2027-02-03
2026-04-25	2027-02-04
2026-04-26	2027-02-06
2026-04-27	2027-02-07
2026-04-28	2027-02-09
2026-04-29	2027-02-10
2026-04-30	2027-02-12
2026-05-01	2027-02-13
2026-05-02	2027-02-15
2026-05-03	2027-02-16
2026-05-04	2027-02-18
2026-05-05	2027-02-19
2026-05-06	2027-02-21
2026-05-07	2027-02-22
2026-05-08	2027-02-24
2026-05-09	2027-02-25
2026-05-10	2027-02-27
2026-05-11	2027-02-28
2026-05-12	2027-03-02
2026-05-13	2027-03-03
2026-05-14	2027-03-05
2026-05-15	2027-03-06
2026-05-16	2027-03-08
2026-05-17	2027-03-09
2026-05-18	2027-03-11
2026-05-19	2027-03-12
2026-05-20	2027-03-14
2026-05-21	2027-03-16
2026-05-22	2027-03-17
2026-05-23	2027-03-19
2026-05-24	2027-03-20
2026-05-25	2027-03-22
2026-05-26	2027-03-23
2026-05-27	2027-03-25
2026-05-28	2027-03-26
2026-05-29	2027-03-28
2026-05-30	2027-03-29
2026-05-31	2027-03-31
2026-06-01	2027-04-01
2026-06-02	2027-04-03
2026-06-03	2027-04-04
2026-06-04	2027-04-06
2026-06-05	2027-04-07
2026-06-06	2027-04-09
2026-06-07	2027-04-10
2026-06-08	2027-04-12
2026-06-09	2027-04-13
2026-06-10	2027-04-15
2026-06-11	2027-04-16
2026-06-12	2027-04-18
2026-06-13	2027-04-19
2026-06-14	2027-04-21
2026-06-15	2027-04-22
2026-06-16	2027-04-24
2026-06-17	2027-04-25
2026-06-18	2027-04-27
2026-06-19	2027-04-28
2026-06-20	2027-04-30
2026-06-21	2027-05-01
2026-06-22	2027-05-03
2026-06-23	2027-05-04
2026-06-24	2027-05-06
2026-06-25	2027-05-07
2026-06-26	2027-05-09
2026-06-27	2027-05-10
2026-06-28	2027-05-12
2026-06-29	2027-05-13
2026-06-30	2027-05-15
2026-07-01	2027-05-16
2026-07-02	2027-05-18
2026-07-03	2027-05-19
2026-07-04	2027-05-21
2026-07-05	2027-05-22
2026-07-06	2027-05-24
2026-07-07	2027-05-25
2026-07-08	2027-05-27
2026-07-09	2027-05-28
2026-07-10	2027-05-30
2026-07-11	2027-05-31
2026-07-12	2027-06-02
2026-07-13	2027-06-03
2026-07-14	2027-06-05
2026-07-15	2027-06-06
2026-07-16	2027-06-08
2026-07-17	2027-06-09
2026-07-18	2027-06-11
2026-07-19	2027-06-12
2026-07-20	2027-06-14
2026-07-21	2027-06-15
2026-07-22	2027-06-17
2026-07-23	2027-06-18
2026-07-24	2027-06-20
2026-07-25	2027-06-21
2026-07-26	2027-06-23
2026-07-27	2027-06-24
2026-07-28	2027-06-26
2026-07-29	2027-06-27
2026-07-30	2027-06-29
2026-07-31	2027-06-30
2026-08-01	2027-07-02
2026-08-02	2027-07-03
2026-08-03	2027-07-05
2026-08-04	2027-07-06
2026-08-05	2027-07-07
2026-08-06	2027-07-09
2026-08-07	2027-07-10
2026-08-08	2027-07-12
2026-08-09	2027-07-13
2026-08-10	2027-07-15
2026-08-11	2027-07-16
2026-08-12	2027-07-18
2026-08-13	2027-07-19
2026-08-14	2027-07-21
2026-08-15	2027-07-22
2026-08-16	2027-07-24
2026-08-17	2027-07-25
2026-08-18	2027-07-27
2026-08-19	2027-07-29
2026-08-20	2027-07-30
2026-08-21	2027-07-31
2026-08-22	2027-08-02
2026-08-23	2027-08-03
2026-08-24	2027-08-05
2026-08-25	2027-08-07
2026-08-26	2027-08-08
2026-08-27	2027-08-10
2026-08-28	2027-08-11
2026-08-29	2027-08-12
2026-08-30	2027-08-14
2026-08-31	2027-08-15
2026-09-01	2027-08-17
2026-09-02	2027-08-18
2026-09-03	2027-08-20
2026-09-04	2027-08-21
2026-09-05	2027-08-23
2026-09-06	2027-08-24
2026-09-07	2027-08-26
2026-09-08	2027-08-28
2026-09-09	2027-08-29
2026-09-10	2027-08-30
2026-09-11	2027-09-01
2026-09-12	2027-09-02
2026-09-13	2027-09-04
2026-09-14	2027-09-06
2026-09-15	2027-09-07
2026-09-16	2027-09-08
2026-09-17	2027-09-10
2026-09-18	2027-09-11
2026-09-19	2027-09-13
2026-09-20	2027-09-14
2026-09-21	2027-09-16
2026-09-22	2027-09-17
2026-09-23	2027-09-19
2026-09-24	2027-09-20
2026-09-25	2027-09-22
2026-09-26	2027-09-24
2026-09-27	2027-09-26
2026-09-28	2027-09-27

### Sheet: Edinburgh, UK
Supplementary table 1I: Optimal boosting paired dates for Edinburgh, UK if original optimal paired date (September 20 and February 1) was missed.
First boost	Second boost
2025-09-21	2026-01-26
2025-09-22	2026-01-27
2025-09-23	2026-01-28
2025-09-24	2026-01-29
2025-09-25	2026-01-30
2025-09-26	2026-01-31
2025-09-27	2026-02-01
2025-09-28	2026-02-02
2025-09-29	2026-02-03
2025-09-30	2026-02-05
2025-10-01	2026-02-06
2025-10-02	2026-02-08
2025-10-03	2026-02-09
2025-10-04	2026-02-10
2025-10-05	2026-02-11
2025-10-06	2026-02-12
2025-10-07	2026-02-13
2025-10-08	2026-02-14
2025-10-09	2026-02-15
2025-10-10	2026-02-16
2025-10-11	2026-02-17
2025-10-12	2026-02-19
2025-10-13	2026-02-20
2025-10-14	2026-02-21
2025-10-15	2026-02-22
2025-10-16	2026-02-23
2025-10-17	2026-02-24
2025-10-18	2026-02-26
2025-10-19	2026-02-27
2025-10-20	2026-02-28
2025-10-21	2026-03-01
2025-10-22	2026-03-02
2025-10-23	2026-03-03
2025-10-24	2026-03-04
2025-10-25	2026-03-05
2025-10-26	2026-03-06
2025-10-27	2026-03-08
2025-10-28	2026-03-09
2025-10-29	2026-03-10
2025-10-30	2026-03-11
2025-10-31	2026-03-12
2025-11-01	2026-03-14
2025-11-02	2026-03-15
2025-11-03	2026-03-17
2025-11-04	2026-03-19
2025-11-05	2026-03-20
2025-11-06	2026-03-22
2025-11-07	2026-03-23
2025-11-08	2026-03-25
2025-11-09	2026-03-26
2025-11-10	2026-03-28
2025-11-11	2026-03-30
2025-11-12	2026-03-31
2025-11-13	2026-04-02
2025-11-14	2026-04-03
2025-11-15	2026-04-05
2025-11-16	2026-04-07
2025-11-17	2026-04-08
2025-11-18	2026-04-10
2025-11-19	2026-04-11
2025-11-20	2026-04-13
2025-11-21	2026-04-15
2025-11-22	2026-04-16
2025-11-23	2026-04-18
2025-11-24	2026-04-20
2025-11-25	2026-04-21
2025-11-26	2026-04-23
2025-11-27	2026-04-25
2025-11-28	2026-04-26
2025-11-29	2026-04-28
2025-11-30	2026-04-29
2025-12-01	2026-05-01
2025-12-02	2026-05-03
2025-12-03	2026-05-04
2025-12-04	2026-05-06
2025-12-05	2026-05-07
2025-12-06	2026-05-09
2025-12-07	2026-05-11
2025-12-08	2026-05-22
2025-12-09	2026-05-23
2025-12-10	2026-05-25
2025-12-11	2026-05-26
2025-12-12	2026-05-28
2025-12-13	2026-05-29
2025-12-14	2026-05-31
2025-12-15	2026-06-02
2025-12-16	2026-06-03
2025-12-17	2026-06-05
2025-12-18	2026-06-07
2025-12-19	2026-06-08
2025-12-20	2026-06-10
2025-12-21	2026-06-12
2025-12-22	2026-06-13
2025-12-23	2026-06-15
2025-12-24	2026-06-16
2025-12-25	2026-06-18
2025-12-26	2026-06-20
2025-12-27	2026-06-21
2025-12-28	2026-06-23
2025-12-29	2026-06-24
2025-12-30	2026-06-26
2025-12-31	2026-06-28
2026-01-01	2026-06-29
2026-01-02	2026-07-01
2026-01-03	2026-07-02
2026-01-04	2026-07-04
2026-01-05	2026-07-06
2026-01-06	2026-07-07
2026-01-07	2026-07-09
2026-01-08	2026-07-11
2026-01-09	2026-07-12
2026-01-10	2026-07-14
2026-01-11	2026-07-15
2026-01-12	2026-07-17
2026-01-13	2026-07-28
2026-01-14	2026-07-29
2026-01-15	2026-07-31
2026-01-16	2026-08-01
2026-01-17	2026-08-03
2026-01-18	2026-08-04
2026-01-19	2026-08-06
2026-01-20	2026-08-08
2026-01-21	2026-08-09
2026-01-22	2026-08-11
2026-01-23	2026-08-12
2026-01-24	2026-08-14
2026-01-25	2026-08-16
2026-01-26	2026-08-17
2026-01-27	2026-08-19
2026-01-28	2026-08-20
2026-01-29	2026-08-22
2026-01-30	2026-08-24
2026-01-31	2026-08-25
2026-02-01	2026-08-27
2026-02-02	2026-08-28
2026-02-03	2026-08-30
2026-02-04	2026-09-01
2026-02-05	2026-09-02
2026-02-06	2026-09-04
2026-02-07	2026-09-05
2026-02-08	2026-09-07
2026-02-09	2026-09-09
2026-02-10	2026-09-10
2026-02-11	2026-09-12
2026-02-12	2026-09-13
2026-02-13	2026-09-15
2026-02-14	2026-09-17
2026-02-15	2026-09-18
2026-02-16	2026-09-20
2026-02-17	2026-09-22
2026-02-18	2026-10-01
2026-02-19	2026-10-03
2026-02-20	2026-10-04
2026-02-21	2026-10-06
2026-02-22	2026-10-07
2026-02-23	2026-10-09
2026-02-24	2026-10-11
2026-02-25	2026-10-12
2026-02-26	2026-10-14
2026-02-27	2026-10-15
2026-02-28	2026-10-17
2026-03-01	2026-10-19
2026-03-02	2026-10-20
2026-03-03	2026-10-22
2026-03-04	2026-10-23
2026-03-05	2026-10-25
2026-03-06	2026-10-27
2026-03-07	2026-10-28
2026-03-08	2026-10-30
2026-03-09	2026-11-01
2026-03-10	2026-11-02
2026-03-11	2026-11-04
2026-03-12	2026-11-06
2026-03-13	2026-11-07
2026-03-14	2026-11-09
2026-03-15	2026-11-11
2026-03-16	2026-11-12
2026-03-17	2026-11-14
2026-03-18	2026-11-16
2026-03-19	2026-11-17
2026-03-20	2026-11-19
2026-03-21	2026-11-21
2026-03-22	2026-11-23
2026-03-23	2026-11-24
2026-03-24	2026-11-26
2026-03-25	2026-11-28
2026-03-26	2026-11-29
2026-03-27	2026-12-01
2026-03-28	2026-12-07
2026-03-29	2026-12-09
2026-03-30	2026-12-11
2026-03-31	2026-12-12
2026-04-01	2026-12-14
2026-04-02	2026-12-16
2026-04-03	2026-12-18
2026-04-04	2026-12-19
2026-04-05	2026-12-21
2026-04-06	2026-12-23
2026-04-07	2026-12-24
2026-04-08	2026-12-26
2026-04-09	2026-12-28
2026-04-10	2026-12-29
2026-04-11	2026-12-31
2026-04-12	2027-01-02
2026-04-13	2027-01-04
2026-04-14	2027-01-05
2026-04-15	2027-01-07
2026-04-16	2027-01-09
2026-04-17	2027-01-10
2026-04-18	2027-01-12
2026-04-19	2027-01-14
2026-04-20	2027-02-13
2026-04-21	2027-03-26
2026-04-22	2027-03-27
2026-04-23	2027-03-28
2026-04-24	2027-03-29
2026-04-25	2027-03-30
2026-04-26	2027-03-31
2026-04-27	2027-04-01
2026-04-28	2027-04-02
2026-04-29	2027-04-03
2026-04-30	2027-04-04
2026-05-01	2027-04-06
2026-05-02	2027-04-07
2026-05-03	2027-04-08
2026-05-04	2027-04-09
2026-05-05	2027-04-10
2026-05-06	2027-04-11
2026-05-07	2027-04-12
2026-05-08	2027-04-13
2026-05-09	2027-04-14
2026-05-10	2027-04-15
2026-05-11	2027-04-16
2026-05-12	2027-04-18
2026-05-13	2027-04-19
2026-05-14	2027-04-20
2026-05-15	2027-04-21
2026-05-16	2027-04-22
2026-05-17	2027-04-23
2026-05-18	2027-04-24
2026-05-19	2027-04-25
2026-05-20	2027-04-26
2026-05-21	2027-04-27
2026-05-22	2027-04-28
2026-05-23	2027-04-29
2026-05-24	2027-04-30
2026-05-25	2027-05-02
2026-05-26	2027-05-03
2026-05-27	2027-05-04
2026-05-28	2027-05-05
2026-05-29	2027-05-06
2026-05-30	2027-05-07
2026-05-31	2027-05-08
2026-06-01	2027-05-09
2026-06-02	2027-05-10
2026-06-03	2027-05-11
2026-06-04	2027-05-12
2026-06-05	2027-05-13
2026-06-06	2027-05-14
2026-06-07	2027-05-15
2026-06-08	2027-05-16
2026-06-09	2027-05-18
2026-06-10	2027-05-19
2026-06-11	2027-05-20
2026-06-12	2027-05-21
2026-06-13	2027-05-22
2026-06-14	2027-05-23
2026-06-15	2027-05-24
2026-06-16	2027-05-25
2026-06-17	2027-05-26
2026-06-18	2027-05-27
2026-06-19	2027-05-28
2026-06-20	2027-05-29
2026-06-21	2027-05-30
2026-06-22	2027-05-31
2026-06-23	2027-06-01
2026-06-24	2027-06-02
2026-06-25	2027-06-03
2026-06-26	2027-06-04
2026-06-27	2027-06-05
2026-06-28	2027-06-07
2026-06-29	2027-06-08
2026-06-30	2027-06-09
2026-07-01	2027-06-10
2026-07-02	2027-06-11
2026-07-03	2027-06-12
2026-07-04	2027-06-13
2026-07-05	2027-06-14
2026-07-06	2027-06-15
2026-07-07	2027-06-16
2026-07-08	2027-06-17
2026-07-09	2027-06-18
2026-07-10	2027-06-19
2026-07-11	2027-06-20
2026-07-12	2027-06-21
2026-07-13	2027-06-22
2026-07-14	2027-06-23
2026-07-15	2027-06-24
2026-07-16	2027-06-25
2026-07-17	2027-06-26
2026-07-18	2027-06-27
2026-07-19	2027-06-28
2026-07-20	2027-06-29
2026-07-21	2027-06-30
2026-07-22	2027-07-01
2026-07-23	2027-07-02
2026-07-24	2027-07-03
2026-07-25	2027-07-04
2026-07-26	2027-07-05
2026-07-27	2027-07-06
2026-07-28	2027-07-07
2026-07-29	2027-07-08
2026-07-30	2027-07-09
2026-07-31	2027-07-10
2026-08-01	2027-07-11
2026-08-02	2027-07-12
2026-08-03	2027-07-13
2026-08-04	2027-07-14
2026-08-05	2027-07-15
2026-08-06	2027-07-16
2026-08-07	2027-07-17
2026-08-08	2027-07-18
2026-08-09	2027-07-19
2026-08-10	2027-07-20
2026-08-11	2027-07-21
2026-08-12	2027-07-22
2026-08-13	2027-07-23
2026-08-14	2027-07-25
2026-08-15	2027-07-26
2026-08-16	2027-07-28
2026-08-17	2027-07-29
2026-08-18	2027-07-31
2026-08-19	2027-08-01
2026-08-20	2027-08-03
2026-08-21	2027-08-04
2026-08-22	2027-08-06
2026-08-23	2027-08-08
2026-08-24	2027-08-09
2026-08-25	2027-08-10
2026-08-26	2027-08-12
2026-08-27	2027-08-13
2026-08-28	2027-08-15
2026-08-29	2027-08-16
2026-08-30	2027-08-18
2026-08-31	2027-08-20
2026-09-01	2027-08-21
2026-09-02	2027-08-22
2026-09-03	2027-08-24
2026-09-04	2027-08-25
2026-09-05	2027-08-27
2026-09-06	2027-08-29
2026-09-07	2027-08-30
2026-09-08	2027-08-31
2026-09-09	2027-09-02
2026-09-10	2027-09-04
2026-09-11	2027-09-05
2026-09-12	2027-09-06
2026-09-13	2027-09-08
2026-09-14	2027-09-10
2026-09-15	2027-09-11
2026-09-16	2027-09-12
2026-09-17	2027-09-14
2026-09-18	2027-09-16
2026-09-19	2027-09-18
2026-09-20	2027-09-19

### Sheet: Guangzhou, China
Supplementary table 1J: Optimal boosting paired dates for Guangzhou, China if original optimal paired date (September 24 and February 5) was missed.
First boost	Second boost
2025-09-25	2026-01-28
2025-09-26	2026-01-29
2025-09-27	2026-01-31
2025-09-28	2026-02-01
2025-09-29	2026-02-02
2025-09-30	2026-02-04
2025-10-01	2026-02-05
2025-10-02	2026-02-06
2025-10-03	2026-02-08
2025-10-04	2026-02-09
2025-10-05	2026-02-11
2025-10-06	2026-02-13
2025-10-07	2026-02-14
2025-10-08	2026-02-16
2025-10-09	2026-02-17
2025-10-10	2026-02-19
2025-10-11	2026-02-21
2025-10-12	2026-02-22
2025-10-13	2026-02-24
2025-10-14	2026-02-25
2025-10-15	2026-02-27
2025-10-16	2026-02-28
2025-10-17	2026-03-02
2025-10-18	2026-03-04
2025-10-19	2026-03-05
2025-10-20	2026-03-07
2025-10-21	2026-03-08
2025-10-22	2026-03-10
2025-10-23	2026-03-11
2025-10-24	2026-03-13
2025-10-25	2026-03-15
2025-10-26	2026-03-16
2025-10-27	2026-03-18
2025-10-28	2026-03-19
2025-10-29	2026-03-21
2025-10-30	2026-03-23
2025-10-31	2026-03-24
2025-11-01	2026-03-26
2025-11-02	2026-03-28
2025-11-03	2026-03-29
2025-11-04	2026-03-31
2025-11-05	2026-04-01
2025-11-06	2026-04-03
2025-11-07	2026-04-05
2025-11-08	2026-04-17
2025-11-09	2026-04-19
2025-11-10	2026-04-21
2025-11-11	2026-04-22
2025-11-12	2026-04-24
2025-11-13	2026-04-25
2025-11-14	2026-04-27
2025-11-15	2026-04-28
2025-11-16	2026-04-30
2025-11-17	2026-05-02
2025-11-18	2026-05-03
2025-11-19	2026-05-05
2025-11-20	2026-05-06
2025-11-21	2026-05-08
2025-11-22	2026-05-09
2025-11-23	2026-05-11
2025-11-24	2026-05-12
2025-11-25	2026-05-14
2025-11-26	2026-05-16
2025-11-27	2026-05-18
2025-11-28	2026-05-19
2025-11-29	2026-05-21
2025-11-30	2026-05-22
2025-12-01	2026-05-24
2025-12-02	2026-05-26
2025-12-03	2026-05-27
2025-12-04	2026-05-29
2025-12-05	2026-05-30
2025-12-06	2026-06-01
2025-12-07	2026-06-02
2025-12-08	2026-06-04
2025-12-09	2026-06-06
2025-12-10	2026-06-07
2025-12-11	2026-06-09
2025-12-12	2026-06-10
2025-12-13	2026-06-12
2025-12-14	2026-06-13
2025-12-15	2026-06-15
2025-12-16	2026-06-17
2025-12-17	2026-06-23
2025-12-18	2026-06-25
2025-12-19	2026-06-26
2025-12-20	2026-06-28
2025-12-21	2026-06-29
2025-12-22	2026-07-01
2025-12-23	2026-07-03
2025-12-24	2026-07-04
2025-12-25	2026-07-06
2025-12-26	2026-07-07
2025-12-27	2026-07-09
2025-12-28	2026-07-11
2025-12-29	2026-07-12
2025-12-30	2026-07-14
2025-12-31	2026-07-15
2026-01-01	2026-07-17
2026-01-02	2026-07-18
2026-01-03	2026-07-20
2026-01-04	2026-07-22
2026-01-05	2026-07-23
2026-01-06	2026-07-25
2026-01-07	2026-07-27
2026-01-08	2026-07-28
2026-01-09	2026-07-30
2026-01-10	2026-08-01
2026-01-11	2026-08-02
2026-01-12	2026-08-04
2026-01-13	2026-08-05
2026-01-14	2026-08-07
2026-01-15	2026-08-08
2026-01-16	2026-08-10
2026-01-17	2026-08-12
2026-01-18	2026-08-13
2026-01-19	2026-08-15
2026-01-20	2026-08-16
2026-01-21	2026-09-02
2026-01-22	2026-09-03
2026-01-23	2026-09-05
2026-01-24	2026-09-06
2026-01-25	2026-09-08
2026-01-26	2026-09-10
2026-01-27	2026-09-11
2026-01-28	2026-09-13
2026-01-29	2026-09-14
2026-01-30	2026-09-16
2026-01-31	2026-09-17
2026-02-01	2026-09-19
2026-02-02	2026-09-20
2026-02-03	2026-09-22
2026-02-04	2026-09-23
2026-02-05	2026-09-25
2026-02-06	2026-09-26
2026-02-07	2026-09-28
2026-02-08	2026-09-30
2026-02-09	2026-10-01
2026-02-10	2026-10-03
2026-02-11	2026-10-05
2026-02-12	2026-10-06
2026-02-13	2026-10-08
2026-02-14	2026-10-09
2026-02-15	2026-10-11
2026-02-16	2026-10-12
2026-02-17	2026-10-14
2026-02-18	2026-10-16
2026-02-19	2026-10-17
2026-02-20	2026-10-19
2026-02-21	2026-10-20
2026-02-22	2026-10-22
2026-02-23	2026-10-23
2026-02-24	2026-10-25
2026-02-25	2026-10-26
2026-02-26	2026-10-28
2026-02-27	2026-11-04
2026-02-28	2026-11-05
2026-03-01	2026-11-07
2026-03-02	2026-11-08
2026-03-03	2026-11-10
2026-03-04	2026-11-11
2026-03-05	2026-11-13
2026-03-06	2026-11-14
2026-03-07	2026-11-16
2026-03-08	2026-11-17
2026-03-09	2026-11-19
2026-03-10	2026-11-21
2026-03-11	2026-11-22
2026-03-12	2026-11-24
2026-03-13	2026-11-25
2026-03-14	2026-11-27
2026-03-15	2026-11-28
2026-03-16	2026-11-30
2026-03-17	2026-12-01
2026-03-18	2026-12-03
2026-03-19	2026-12-04
2026-03-20	2026-12-06
2026-03-21	2026-12-08
2026-03-22	2026-12-09
2026-03-23	2026-12-11
2026-03-24	2026-12-12
2026-03-25	2026-12-14
2026-03-26	2026-12-16
2026-03-27	2026-12-17
2026-03-28	2026-12-19
2026-03-29	2026-12-20
2026-03-30	2026-12-22
2026-03-31	2026-12-24
2026-04-01	2026-12-25
2026-04-02	2026-12-27
2026-04-03	2026-12-28
2026-04-04	2026-12-30
2026-04-05	2026-12-31
2026-04-06	2027-01-02
2026-04-07	2027-01-03
2026-04-08	2027-01-05
2026-04-09	2027-01-07
2026-04-10	2027-01-08
2026-04-11	2027-01-10
2026-04-12	2027-01-11
2026-04-13	2027-01-13
2026-04-14	2027-01-14
2026-04-15	2027-01-20
2026-04-16	2027-01-21
2026-04-17	2027-01-23
2026-04-18	2027-01-24
2026-04-19	2027-01-26
2026-04-20	2027-01-27
2026-04-21	2027-01-29
2026-04-22	2027-01-30
2026-04-23	2027-02-01
2026-04-24	2027-02-02
2026-04-25	2027-02-04
2026-04-26	2027-02-05
2026-04-27	2027-02-07
2026-04-28	2027-02-09
2026-04-29	2027-02-10
2026-04-30	2027-02-12
2026-05-01	2027-02-13
2026-05-02	2027-02-15
2026-05-03	2027-02-16
2026-05-04	2027-02-18
2026-05-05	2027-02-19
2026-05-06	2027-02-21
2026-05-07	2027-02-22
2026-05-08	2027-02-24
2026-05-09	2027-02-25
2026-05-10	2027-02-27
2026-05-11	2027-02-28
2026-05-12	2027-03-02
2026-05-13	2027-03-04
2026-05-14	2027-03-05
2026-05-15	2027-03-07
2026-05-16	2027-03-09
2026-05-17	2027-03-10
2026-05-18	2027-03-12
2026-05-19	2027-03-13
2026-05-20	2027-03-15
2026-05-21	2027-03-16
2026-05-22	2027-03-18
2026-05-23	2027-03-19
2026-05-24	2027-03-21
2026-05-25	2027-03-22
2026-05-26	2027-03-24
2026-05-27	2027-03-25
2026-05-28	2027-03-27
2026-05-29	2027-03-28
2026-05-30	2027-03-30
2026-05-31	2027-03-31
2026-06-01	2027-04-02
2026-06-02	2027-04-03
2026-06-03	2027-04-05
2026-06-04	2027-04-06
2026-06-05	2027-04-08
2026-06-06	2027-04-13
2026-06-07	2027-04-14
2026-06-08	2027-04-16
2026-06-09	2027-04-17
2026-06-10	2027-04-19
2026-06-11	2027-04-20
2026-06-12	2027-04-22
2026-06-13	2027-04-23
2026-06-14	2027-04-25
2026-06-15	2027-04-26
2026-06-16	2027-04-28
2026-06-17	2027-04-29
2026-06-18	2027-05-01
2026-06-19	2027-05-02
2026-06-20	2027-05-04
2026-06-21	2027-05-05
2026-06-22	2027-05-07
2026-06-23	2027-05-08
2026-06-24	2027-05-10
2026-06-25	2027-05-11
2026-06-26	2027-05-13
2026-06-27	2027-05-14
2026-06-28	2027-05-16
2026-06-29	2027-05-18
2026-06-30	2027-05-19
2026-07-01	2027-05-21
2026-07-02	2027-05-22
2026-07-03	2027-05-24
2026-07-04	2027-05-25
2026-07-05	2027-05-27
2026-07-06	2027-05-28
2026-07-07	2027-05-30
2026-07-08	2027-05-31
2026-07-09	2027-06-02
2026-07-10	2027-06-03
2026-07-11	2027-06-05
2026-07-12	2027-06-06
2026-07-13	2027-06-08
2026-07-14	2027-06-09
2026-07-15	2027-06-11
2026-07-16	2027-06-12
2026-07-17	2027-06-14
2026-07-18	2027-06-15
2026-07-19	2027-06-17
2026-07-20	2027-06-18
2026-07-21	2027-06-20
2026-07-22	2027-06-21
2026-07-23	2027-06-23
2026-07-24	2027-06-24
2026-07-25	2027-06-26
2026-07-26	2027-06-27
2026-07-27	2027-06-29
2026-07-28	2027-06-30
2026-07-29	2027-07-02
2026-07-30	2027-07-03
2026-07-31	2027-07-05
2026-08-01	2027-07-06
2026-08-02	2027-07-08
2026-08-03	2027-07-09
2026-08-04	2027-07-10
2026-08-05	2027-07-11
2026-08-06	2027-07-12
2026-08-07	2027-07-13
2026-08-08	2027-07-14
2026-08-09	2027-07-15
2026-08-10	2027-07-17
2026-08-11	2027-07-19
2026-08-12	2027-07-20
2026-08-13	2027-07-22
2026-08-14	2027-07-23
2026-08-15	2027-07-25
2026-08-16	2027-07-26
2026-08-17	2027-07-28
2026-08-18	2027-07-29
2026-08-19	2027-07-31
2026-08-20	2027-08-01
2026-08-21	2027-08-02
2026-08-22	2027-08-04
2026-08-23	2027-08-05
2026-08-24	2027-08-07
2026-08-25	2027-08-08
2026-08-26	2027-08-10
2026-08-27	2027-08-11
2026-08-28	2027-08-13
2026-08-29	2027-08-14
2026-08-30	2027-08-16
2026-08-31	2027-08-17
2026-09-01	2027-08-19
2026-09-02	2027-08-20
2026-09-03	2027-08-22
2026-09-04	2027-08-23
2026-09-05	2027-08-25
2026-09-06	2027-08-26
2026-09-07	2027-08-28
2026-09-08	2027-08-29
2026-09-09	2027-08-31
2026-09-10	2027-09-01
2026-09-11	2027-09-03
2026-09-12	2027-09-04
2026-09-13	2027-09-06
2026-09-14	2027-09-07
2026-09-15	2027-09-09
2026-09-16	2027-09-10
2026-09-17	2027-09-12
2026-09-18	2027-09-13
2026-09-19	2027-09-15
2026-09-20	2027-09-17
2026-09-21	2027-09-18
2026-09-22	2027-09-20
2026-09-23	2027-09-22
2026-09-24	2027-09-23

### Sheet: Yamagata, Japan
Supplementary table 1K: Optimal boosting paired dates for Yamagata, Japan if original optimal paired date (December 23 and July 3) was missed.
First boost	Second boost
2025-12-24	2026-06-29
2025-12-25	2026-06-30
2025-12-26	2026-07-02
2025-12-27	2026-07-03
2025-12-28	2026-07-04
2025-12-29	2026-07-05
2025-12-30	2026-07-06
2025-12-31	2026-07-07
2026-01-01	2026-07-08
2026-01-02	2026-07-09
2026-01-03	2026-07-10
2026-01-04	2026-07-11
2026-01-05	2026-07-12
2026-01-06	2026-07-13
2026-01-07	2026-07-14
2026-01-08	2026-07-16
2026-01-09	2026-07-18
2026-01-10	2026-07-19
2026-01-11	2026-07-21
2026-01-12	2026-07-22
2026-01-13	2026-07-24
2026-01-14	2026-07-25
2026-01-15	2026-07-27
2026-01-16	2026-07-28
2026-01-17	2026-07-30
2026-01-18	2026-07-31
2026-01-19	2026-08-02
2026-01-20	2026-08-03
2026-01-21	2026-08-05
2026-01-22	2026-08-06
2026-01-23	2026-08-08
2026-01-24	2026-08-09
2026-01-25	2026-08-11
2026-01-26	2026-08-12
2026-01-27	2026-08-14
2026-01-28	2026-08-15
2026-01-29	2026-08-17
2026-01-30	2026-08-18
2026-01-31	2026-08-20
2026-02-01	2026-08-22
2026-02-02	2026-08-23
2026-02-03	2026-08-25
2026-02-04	2026-08-26
2026-02-05	2026-08-28
2026-02-06	2026-08-29
2026-02-07	2026-08-31
2026-02-08	2026-09-01
2026-02-09	2026-09-03
2026-02-10	2026-09-23
2026-02-11	2026-09-24
2026-02-12	2026-09-26
2026-02-13	2026-09-27
2026-02-14	2026-09-29
2026-02-15	2026-09-30
2026-02-16	2026-10-02
2026-02-17	2026-10-03
2026-02-18	2026-10-05
2026-02-19	2026-10-06
2026-02-20	2026-10-07
2026-02-21	2026-10-09
2026-02-22	2026-10-10
2026-02-23	2026-10-12
2026-02-24	2026-10-13
2026-02-25	2026-10-15
2026-02-26	2026-10-16
2026-02-27	2026-10-18
2026-02-28	2026-10-19
2026-03-01	2026-10-21
2026-03-02	2026-10-22
2026-03-03	2026-10-23
2026-03-04	2026-10-25
2026-03-05	2026-10-26
2026-03-06	2026-10-28
2026-03-07	2026-10-29
2026-03-08	2026-10-31
2026-03-09	2026-11-01
2026-03-10	2026-11-03
2026-03-11	2026-11-04
2026-03-12	2026-11-06
2026-03-13	2026-11-07
2026-03-14	2026-11-08
2026-03-15	2026-11-11
2026-03-16	2026-11-13
2026-03-17	2026-11-16
2026-03-18	2026-11-18
2026-03-19	2026-11-21
2026-03-20	2026-11-23
2026-03-21	2026-11-27
2026-03-22	2026-11-28
2026-03-23	2026-11-29
2026-03-24	2026-12-01
2026-03-25	2026-12-02
2026-03-26	2026-12-04
2026-03-27	2026-12-05
2026-03-28	2026-12-06
2026-03-29	2026-12-08
2026-03-30	2026-12-09
2026-03-31	2026-12-11
2026-04-01	2026-12-12
2026-04-02	2026-12-14
2026-04-03	2026-12-15
2026-04-04	2026-12-17
2026-04-05	2026-12-18
2026-04-06	2026-12-20
2026-04-07	2026-12-21
2026-04-08	2026-12-22
2026-04-09	2026-12-24
2026-04-10	2026-12-25
2026-04-11	2026-12-27
2026-04-12	2026-12-28
2026-04-13	2026-12-29
2026-04-14	2026-12-31
2026-04-15	2027-01-01
2026-04-16	2027-01-03
2026-04-17	2027-01-04
2026-04-18	2027-01-06
2026-04-19	2027-01-07
2026-04-20	2027-01-09
2026-04-21	2027-01-10
2026-04-22	2027-01-11
2026-04-23	2027-01-13
2026-04-24	2027-01-14
2026-04-25	2027-01-16
2026-04-26	2027-01-17
2026-04-27	2027-01-19
2026-04-28	2027-01-20
2026-04-29	2027-01-22
2026-04-30	2027-01-23
2026-05-01	2027-01-24
2026-05-02	2027-01-26
2026-05-03	2027-01-27
2026-05-04	2027-01-29
2026-05-05	2027-01-30
2026-05-06	2027-01-31
2026-05-07	2027-02-02
2026-05-08	2027-02-03
2026-05-09	2027-02-05
2026-05-10	2027-02-06
2026-05-11	2027-02-08
2026-05-12	2027-02-09
2026-05-13	2027-02-10
2026-05-14	2027-02-12
2026-05-15	2027-02-13
2026-05-16	2027-02-14
2026-05-17	2027-02-15
2026-05-18	2027-02-16
2026-05-19	2027-02-17
2026-05-20	2027-02-19
2026-05-21	2027-02-20
2026-05-22	2027-02-21
2026-05-23	2027-02-22
2026-05-24	2027-02-23
2026-05-25	2027-02-24
2026-05-26	2027-02-25
2026-05-27	2027-02-26
2026-05-28	2027-02-28
2026-05-29	2027-03-01
2026-05-30	2027-03-02
2026-05-31	2027-03-03
2026-06-01	2027-03-05
2026-06-02	2027-03-06
2026-06-03	2027-03-07
2026-06-04	2027-03-08
2026-06-05	2027-03-09
2026-06-06	2027-03-10
2026-06-07	2027-03-11
2026-06-08	2027-03-12
2026-06-09	2027-03-13
2026-06-10	2027-03-14
2026-06-11	2027-03-16
2026-06-12	2027-03-17
2026-06-13	2027-03-18
2026-06-14	2027-03-19
2026-06-15	2027-03-21
2026-06-16	2027-03-22
2026-06-17	2027-03-23
2026-06-18	2027-03-24
2026-06-19	2027-03-25
2026-06-20	2027-03-26
2026-06-21	2027-03-27
2026-06-22	2027-03-28
2026-06-23	2027-03-29
2026-06-24	2027-03-30
2026-06-25	2027-04-01
2026-06-26	2027-04-02
2026-06-27	2027-04-03
2026-06-28	2027-04-04
2026-06-29	2027-04-05
2026-06-30	2027-04-07
2026-07-01	2027-04-08
2026-07-02	2027-04-09
2026-07-03	2027-04-11
2026-07-04	2027-04-12
2026-07-05	2027-04-14
2026-07-06	2027-04-15
2026-07-07	2027-04-17
2026-07-08	2027-04-18
2026-07-09	2027-04-20
2026-07-10	2027-04-21
2026-07-11	2027-04-22
2026-07-12	2027-04-24
2026-07-13	2027-04-25
2026-07-14	2027-04-27
2026-07-15	2027-04-28
2026-07-16	2027-04-30
2026-07-17	2027-05-01
2026-07-18	2027-05-03
2026-07-19	2027-05-04
2026-07-20	2027-05-06
2026-07-21	2027-05-07
2026-07-22	2027-05-09
2026-07-23	2027-05-10
2026-07-24	2027-05-12
2026-07-25	2027-05-13
2026-07-26	2027-05-15
2026-07-27	2027-05-16
2026-07-28	2027-05-18
2026-07-29	2027-05-19
2026-07-30	2027-05-20
2026-07-31	2027-05-22
2026-08-01	2027-05-23
2026-08-02	2027-05-25
2026-08-03	2027-05-26
2026-08-04	2027-05-28
2026-08-05	2027-05-29
2026-08-06	2027-05-31
2026-08-07	2027-06-01
2026-08-08	2027-06-02
2026-08-09	2027-06-04
2026-08-10	2027-06-05
2026-08-11	2027-06-07
2026-08-12	2027-06-08
2026-08-13	2027-06-10
2026-08-14	2027-06-11
2026-08-15	2027-06-13
2026-08-16	2027-06-14
2026-08-17	2027-06-15
2026-08-18	2027-06-17
2026-08-19	2027-06-18
2026-08-20	2027-06-20
2026-08-21	2027-06-22
2026-08-22	2027-06-23
2026-08-23	2027-06-25
2026-08-24	2027-06-26
2026-08-25	2027-06-28
2026-08-26	2027-06-29
2026-08-27	2027-07-01
2026-08-28	2027-07-02
2026-08-29	2027-07-03
2026-08-30	2027-07-05
2026-08-31	2027-07-06
2026-09-01	2027-07-08
2026-09-02	2027-07-09
2026-09-03	2027-07-11
2026-09-04	2027-07-12
2026-09-05	2027-07-13
2026-09-06	2027-07-14
2026-09-07	2027-07-15
2026-09-08	2027-07-16
2026-09-09	2027-07-17
2026-09-10	2027-07-18
2026-09-11	2027-07-19
2026-09-12	2027-07-20
2026-09-13	2027-07-21
2026-09-14	2027-07-23
2026-09-15	2027-07-24
2026-09-16	2027-07-26
2026-09-17	2027-07-27
2026-09-18	2027-07-29
2026-09-19	2027-07-30
2026-09-20	2027-08-01
2026-09-21	2027-08-02
2026-09-22	2027-08-04
2026-09-23	2027-08-05
2026-09-24	2027-08-07
2026-09-25	2027-08-08
2026-09-26	2027-08-10
2026-09-27	2027-08-11
2026-09-28	2027-08-13
2026-09-29	2027-08-14
2026-09-30	2027-08-16
2026-10-01	2027-08-17
2026-10-02	2027-08-19
2026-10-03	2027-08-20
2026-10-04	2027-08-22
2026-10-05	2027-08-23
2026-10-06	2027-08-25
2026-10-07	2027-08-26
2026-10-08	2027-08-28
2026-10-09	2027-08-29
2026-10-10	2027-08-31
2026-10-11	2027-09-01
2026-10-12	2027-09-03
2026-10-13	2027-09-04
2026-10-14	2027-09-06
2026-10-15	2027-09-07
2026-10-16	2027-09-09
2026-10-17	2027-09-10
2026-10-18	2027-09-12
2026-10-19	2027-09-13
2026-10-20	2027-09-15
2026-10-21	2027-09-16
2026-10-22	2027-09-18
2026-10-23	2027-09-19
2026-10-24	2027-09-21
2026-10-25	2027-09-22
2026-10-26	2027-09-24
2026-10-27	2027-09-25
2026-10-28	2027-09-27
2026-10-29	2027-09-28
2026-10-30	2027-09-30
2026-10-31	2027-10-01
2026-11-01	2027-10-03
2026-11-02	2027-10-04
2026-11-03	2027-10-06
2026-11-04	2027-10-07
2026-11-05	2027-10-09
2026-11-06	2027-10-10
2026-11-07	2027-10-12
2026-11-08	2027-10-13
2026-11-09	2027-10-15
2026-11-10	2027-10-18
2026-11-11	2027-10-19
2026-11-12	2027-10-21
2026-11-13	2027-10-23
2026-11-14	2027-10-24
2026-11-15	2027-10-25
2026-11-16	2027-10-27
2026-11-17	2027-10-28
2026-11-18	2027-10-30
2026-11-19	2027-10-31
2026-11-20	2027-11-02
2026-11-21	2027-11-03
2026-11-22	2027-11-05
2026-11-23	2027-11-06
2026-11-24	2027-11-08
2026-11-25	2027-11-10
2026-11-26	2027-11-11
2026-11-27	2027-11-12
2026-11-28	2027-11-14
2026-11-29	2027-11-15
2026-11-30	2027-11-17
2026-12-01	2027-11-18
2026-12-02	2027-11-20
2026-12-03	2027-11-21
2026-12-04	2027-11-23
2026-12-05	2027-11-24
2026-12-06	2027-11-26
2026-12-07	2027-11-27
2026-12-08	2027-11-29
2026-12-09	2027-11-30
2026-12-10	2027-12-02
2026-12-11	2027-12-03
2026-12-12	2027-12-05
2026-12-13	2027-12-06
2026-12-14	2027-12-08
2026-12-15	2027-12-09
2026-12-16	2027-12-11
2026-12-17	2027-12-12
2026-12-18	2027-12-14
2026-12-19	2027-12-15
2026-12-20	2027-12-17
2026-12-21	2027-12-19
2026-12-22	2027-12-21
2026-12-23	2027-12-22

### Sheet: New York
Supplementary table 1L: Optimal boosting paired dates for New York City if original optimal paired date (September 21 and February 22) was missed.
First boost	Second boost
2025-09-22	2026-02-11
2025-09-23	2026-02-13
2025-09-24	2026-02-15
2025-09-25	2026-02-16
2025-09-26	2026-02-18
2025-09-27	2026-02-19
2025-09-28	2026-02-21
2025-09-29	2026-02-22
2025-09-30	2026-02-24
2025-10-01	2026-02-26
2025-10-02	2026-02-27
2025-10-03	2026-03-01
2025-10-04	2026-03-02
2025-10-05	2026-03-04
2025-10-06	2026-03-05
2025-10-07	2026-03-07
2025-10-08	2026-03-17
2025-10-09	2026-03-18
2025-10-10	2026-03-20
2025-10-11	2026-03-22
2025-10-12	2026-03-23
2025-10-13	2026-03-25
2025-10-14	2026-03-27
2025-10-15	2026-03-28
2025-10-16	2026-03-30
2025-10-17	2026-03-31
2025-10-18	2026-04-02
2025-10-19	2026-04-03
2025-10-20	2026-04-05
2025-10-21	2026-04-06
2025-10-22	2026-04-08
2025-10-23	2026-04-10
2025-10-24	2026-04-11
2025-10-25	2026-04-13
2025-10-26	2026-04-14
2025-10-27	2026-04-16
2025-10-28	2026-04-18
2025-10-29	2026-04-19
2025-10-30	2026-04-21
2025-10-31	2026-04-23
2025-11-01	2026-04-24
2025-11-02	2026-04-26
2025-11-03	2026-04-27
2025-11-04	2026-04-29
2025-11-05	2026-04-30
2025-11-06	2026-05-02
2025-11-07	2026-05-04
2025-11-08	2026-05-05
2025-11-09	2026-05-07
2025-11-10	2026-05-08
2025-11-11	2026-05-10
2025-11-12	2026-05-11
2025-11-13	2026-05-13
2025-11-14	2026-05-26
2025-11-15	2026-05-28
2025-11-16	2026-05-29
2025-11-17	2026-05-31
2025-11-18	2026-06-01
2025-11-19	2026-06-03
2025-11-20	2026-06-04
2025-11-21	2026-06-06
2025-11-22	2026-06-07
2025-11-23	2026-06-09
2025-11-24	2026-06-11
2025-11-25	2026-06-12
2025-11-26	2026-06-14
2025-11-27	2026-06-15
2025-11-28	2026-06-17
2025-11-29	2026-06-18
2025-11-30	2026-06-20
2025-12-01	2026-06-22
2025-12-02	2026-06-23
2025-12-03	2026-06-25
2025-12-04	2026-06-26
2025-12-05	2026-06-28
2025-12-06	2026-06-29
2025-12-07	2026-07-01
2025-12-08	2026-07-02
2025-12-09	2026-07-04
2025-12-10	2026-07-05
2025-12-11	2026-07-07
2025-12-12	2026-07-09
2025-12-13	2026-07-10
2025-12-14	2026-07-27
2025-12-15	2026-07-29
2025-12-16	2026-07-30
2025-12-17	2026-08-01
2025-12-18	2026-08-02
2025-12-19	2026-08-04
2025-12-20	2026-08-05
2025-12-21	2026-08-07
2025-12-22	2026-08-08
2025-12-23	2026-08-10
2025-12-24	2026-08-11
2025-12-25	2026-08-13
2025-12-26	2026-08-14
2025-12-27	2026-08-16
2025-12-28	2026-08-18
2025-12-29	2026-08-19
2025-12-30	2026-08-21
2025-12-31	2026-08-22
2026-01-01	2026-08-24
2026-01-02	2026-08-25
2026-01-03	2026-08-27
2026-01-04	2026-08-28
2026-01-05	2026-08-30
2026-01-06	2026-08-31
2026-01-07	2026-09-02
2026-01-08	2026-09-03
2026-01-09	2026-09-05
2026-01-10	2026-09-06
2026-01-11	2026-09-08
2026-01-12	2026-09-09
2026-01-13	2026-09-11
2026-01-14	2026-09-12
2026-01-15	2026-09-14
2026-01-16	2026-09-15
2026-01-17	2026-09-17
2026-01-18	2026-09-18
2026-01-19	2026-09-20
2026-01-20	2026-09-21
2026-01-21	2026-09-23
2026-01-22	2026-09-24
2026-01-23	2026-09-26
2026-01-24	2026-09-27
2026-01-25	2026-09-28
2026-01-26	2026-09-29
2026-01-27	2026-10-01
2026-01-28	2026-10-02
2026-01-29	2026-10-04
2026-01-30	2026-10-05
2026-01-31	2026-10-06
2026-02-01	2026-10-08
2026-02-02	2026-10-09
2026-02-03	2026-10-10
2026-02-04	2026-10-11
2026-02-05	2026-10-13
2026-02-06	2026-10-14
2026-02-07	2026-10-15
2026-02-08	2026-10-16
2026-02-09	2026-10-17
2026-02-10	2026-10-19
2026-02-11	2026-10-20
2026-02-12	2026-10-22
2026-02-13	2026-10-24
2026-02-14	2026-10-25
2026-02-15	2026-10-27
2026-02-16	2026-10-28
2026-02-17	2026-10-30
2026-02-18	2026-10-31
2026-02-19	2026-11-02
2026-02-20	2026-11-03
2026-02-21	2026-11-05
2026-02-22	2026-11-06
2026-02-23	2026-11-08
2026-02-24	2026-11-09
2026-02-25	2026-11-11
2026-02-26	2026-11-12
2026-02-27	2026-11-14
2026-02-28	2026-11-15
2026-03-01	2026-11-17
2026-03-02	2026-11-18
2026-03-03	2026-11-20
2026-03-04	2026-11-21
2026-03-05	2026-11-23
2026-03-06	2026-11-24
2026-03-07	2026-11-26
2026-03-08	2026-11-27
2026-03-09	2026-11-29
2026-03-10	2026-11-30
2026-03-11	2026-12-02
2026-03-12	2026-12-04
2026-03-13	2026-12-05
2026-03-14	2026-12-07
2026-03-15	2026-12-08
2026-03-16	2026-12-10
2026-03-17	2026-12-11
2026-03-18	2026-12-13
2026-03-19	2026-12-14
2026-03-20	2026-12-16
2026-03-21	2026-12-17
2026-03-22	2026-12-19
2026-03-23	2026-12-20
2026-03-24	2026-12-22
2026-03-25	2026-12-23
2026-03-26	2026-12-25
2026-03-27	2026-12-26
2026-03-28	2026-12-28
2026-03-29	2026-12-29
2026-03-30	2026-12-30
2026-03-31	2027-01-01
2026-04-01	2027-01-02
2026-04-02	2027-01-04
2026-04-03	2027-01-05
2026-04-04	2027-01-07
2026-04-05	2027-01-08
2026-04-06	2027-01-10
2026-04-07	2027-01-12
2026-04-08	2027-01-13
2026-04-09	2027-01-15
2026-04-10	2027-01-16
2026-04-11	2027-01-18
2026-04-12	2027-01-19
2026-04-13	2027-01-21
2026-04-14	2027-01-22
2026-04-15	2027-01-24
2026-04-16	2027-01-25
2026-04-17	2027-01-27
2026-04-18	2027-01-28
2026-04-19	2027-01-30
2026-04-20	2027-01-31
2026-04-21	2027-02-02
2026-04-22	2027-02-03
2026-04-23	2027-02-05
2026-04-24	2027-02-06
2026-04-25	2027-02-08
2026-04-26	2027-02-09
2026-04-27	2027-02-11
2026-04-28	2027-02-12
2026-04-29	2027-02-14
2026-04-30	2027-02-15
2026-05-01	2027-02-17
2026-05-02	2027-02-18
2026-05-03	2027-02-20
2026-05-04	2027-02-21
2026-05-05	2027-02-23
2026-05-06	2027-02-24
2026-05-07	2027-02-26
2026-05-08	2027-02-27
2026-05-09	2027-03-01
2026-05-10	2027-03-02
2026-05-11	2027-03-04
2026-05-12	2027-03-05
2026-05-13	2027-03-07
2026-05-14	2027-03-09
2026-05-15	2027-03-10
2026-05-16	2027-03-12
2026-05-17	2027-03-13
2026-05-18	2027-03-15
2026-05-19	2027-03-16
2026-05-20	2027-03-18
2026-05-21	2027-03-19
2026-05-22	2027-03-21
2026-05-23	2027-03-22
2026-05-24	2027-03-24
2026-05-25	2027-03-25
2026-05-26	2027-03-27
2026-05-27	2027-03-28
2026-05-28	2027-03-30
2026-05-29	2027-03-31
2026-05-30	2027-04-02
2026-05-31	2027-04-03
2026-06-01	2027-04-05
2026-06-02	2027-04-06
2026-06-03	2027-04-08
2026-06-04	2027-04-09
2026-06-05	2027-04-11
2026-06-06	2027-04-12
2026-06-07	2027-04-14
2026-06-08	2027-04-15
2026-06-09	2027-04-17
2026-06-10	2027-04-18
2026-06-11	2027-04-19
2026-06-12	2027-04-21
2026-06-13	2027-04-22
2026-06-14	2027-04-24
2026-06-15	2027-04-25
2026-06-16	2027-04-27
2026-06-17	2027-04-28
2026-06-18	2027-04-30
2026-06-19	2027-05-01
2026-06-20	2027-05-03
2026-06-21	2027-05-04
2026-06-22	2027-05-06
2026-06-23	2027-05-07
2026-06-24	2027-05-09
2026-06-25	2027-05-10
2026-06-26	2027-05-12
2026-06-27	2027-05-13
2026-06-28	2027-05-15
2026-06-29	2027-05-16
2026-06-30	2027-05-18
2026-07-01	2027-05-19
2026-07-02	2027-05-21
2026-07-03	2027-05-22
2026-07-04	2027-05-24
2026-07-05	2027-05-25
2026-07-06	2027-05-27
2026-07-07	2027-05-28
2026-07-08	2027-05-30
2026-07-09	2027-05-31
2026-07-10	2027-06-02
2026-07-11	2027-06-03
2026-07-12	2027-06-05
2026-07-13	2027-06-06
2026-07-14	2027-06-08
2026-07-15	2027-06-09
2026-07-16	2027-06-11
2026-07-17	2027-06-12
2026-07-18	2027-06-14
2026-07-19	2027-06-15
2026-07-20	2027-06-17
2026-07-21	2027-06-18
2026-07-22	2027-06-20
2026-07-23	2027-06-21
2026-07-24	2027-06-23
2026-07-25	2027-06-24
2026-07-26	2027-06-26
2026-07-27	2027-06-27
2026-07-28	2027-06-29
2026-07-29	2027-06-30
2026-07-30	2027-07-02
2026-07-31	2027-07-03
2026-08-01	2027-07-05
2026-08-02	2027-07-06
2026-08-03	2027-07-08
2026-08-04	2027-07-09
2026-08-05	2027-07-11
2026-08-06	2027-07-12
2026-08-07	2027-07-14
2026-08-08	2027-07-15
2026-08-09	2027-07-17
2026-08-10	2027-07-18
2026-08-11	2027-07-20
2026-08-12	2027-07-22
2026-08-13	2027-07-23
2026-08-14	2027-07-24
2026-08-15	2027-07-26
2026-08-16	2027-07-27
2026-08-17	2027-07-29
2026-08-18	2027-07-30
2026-08-19	2027-08-01
2026-08-20	2027-08-02
2026-08-21	2027-08-04
2026-08-22	2027-08-05
2026-08-23	2027-08-07
2026-08-24	2027-08-08
2026-08-25	2027-08-10
2026-08-26	2027-08-11
2026-08-27	2027-08-13
2026-08-28	2027-08-14
2026-08-29	2027-08-16
2026-08-30	2027-08-17
2026-08-31	2027-08-19
2026-09-01	2027-08-20
2026-09-02	2027-08-22
2026-09-03	2027-08-24
2026-09-04	2027-08-25
2026-09-05	2027-08-26
2026-09-06	2027-08-28
2026-09-07	2027-08-30
2026-09-08	2027-08-31
2026-09-09	2027-09-01
2026-09-10	2027-09-03
2026-09-11	2027-09-05
2026-09-12	2027-09-06
2026-09-13	2027-09-07
2026-09-14	2027-09-09
2026-09-15	2027-09-10
2026-09-16	2027-09-12
2026-09-17	2027-09-13
2026-09-18	2027-09-15
2026-09-19	2027-09-17
2026-09-20	2027-09-19
2026-09-21	2027-09-20
